# Rare variant effect estimation and polygenic risk prediction

**DOI:** 10.1101/2024.06.23.24309366

**Authors:** Kisung Nam, Minjung Kho, Wei Zhou, Bhramar Mukherjee, Seunggeun Lee

## Abstract

Due to their low frequency, estimating the effect of rare variants is challenging. Here, we propose RareEffect, a method that first estimates gene- or region-based heritability and then each variant effect size using an empirical Bayes approach. Our method uses a variance component model, popular in rare variant tests, and is designed to provide two levels of effect sizes, gene/region-level and variant-level, which can provide better interpretation. To adjust for the case-control imbalance in phenotypes, our approach uses a fast implementation of the Firth bias correction. We demonstrate the accuracy and computational efficiency of our method through extensive simulations and the analysis of UK Biobank whole exome sequencing data for 100 traits. Additionally, we show that the effect sizes obtained from our model can be leveraged to improve the performance of polygenic scores, outperforming recently developed methods for rare variant polygenic scoring.

## Supplementary Tables for "Rare variant effect estimation and polygenic risk prediction"

### Sheet: List
List of Supplementary Tables
1. List of 100 analyzed traits in the UK Biobank
2. Predictive performance measured by R² and AUC for the analyzed phenotypes in the UK Biobank
3. Predictive performance measured by mean/prevalence difference and enrichment for the analyzed phenotypes in the UK Biobank
4. Number of phenotypes showing improvement compared to common PRS performance
5. Comparison of predictive performance between RareEffect and DeepRVAT, AlphaMissense, and PrimateAI-3D
6. Pearson correlation between PRS from common variants and RareEffect PRS
7. Estimation performance for simulated continuous data across scenarios
8. p-values from paired t-tests for the difference in MSE
9. Estimation performance for simulated binary data across scenarios
10. Predictive performance for simulated data across scenarios
11. Estimation performance for gene-level heritability
12. Estimated gene-level heritability by sample size
13. Proportion of conservative estimates in confidence interval coverage failures
14. Estimated signed heritability by genetic sex for the top 10 genes
15. Proportion of negative MoM estimates of variance components
16. p-values from DeLong’s test for differences in AUROC
17. Predictive performance for continuous phenotypes in the UK Biobank after excluding the top 3 genes
18. Comparison of predictive performance stratified by genetic sex
19. Direction of estimated gene-level heritability
20. Comparison of predictive performance with adaptive ridge adjustment

### Sheet: STable 1
Supplementary Table 1. List of 100 analyzed traits in the UK Biobank
The table lists the 61 continuous phenotypes and 39 binary phenotypes analyzed in this study, along with their corresponding field IDs or Phecodes.
Field ID / PheCode	Phenotype	Type	Category
48	Waist circumference	Quantitative	Physical measures
49	Hip circumference	Quantitative	Physical measures
50	Standing Height	Quantitative	Physical measures
4079	Diastolic blood pressure, automated reading	Quantitative	Physical measures
4080	Systolic blood pressure, automated reading	Quantitative	Physical measures
21001	Body mass index (BMI)	Quantitative	Physical measures
21002	Weight	Quantitative	Physical measures
30000	White blood cell (leukocyte) count	Quantitative	Blood count
30010	Red blood cell (erythrocyte) count	Quantitative	Blood count
30020	Haemoglobin concentration	Quantitative	Blood count
30040	Mean corpuscular volume	Quantitative	Blood count
30050	Mean corpuscular haemoglobin	Quantitative	Blood count
30060	Mean corpuscular haemoglobin concentration	Quantitative	Blood count
30080	Platelet count	Quantitative	Blood count
30090	Platelet crit	Quantitative	Blood count
30100	Mean platelet (thrombocyte) volume	Quantitative	Blood count
30110	Platelet distribution width	Quantitative	Blood count
30120	Lymphocyte count	Quantitative	Blood count
30130	Monocyte count	Quantitative	Blood count
30140	Neutrophill count	Quantitative	Blood count
30150	Eosinophill count	Quantitative	Blood count
30160	Basophill count	Quantitative	Blood count
30180	Lymphocyte percentage	Quantitative	Blood count
30210	Eosinophill percentage	Quantitative	Blood count
30220	Basophill percentage	Quantitative	Blood count
30240	Reticulocyte percentage	Quantitative	Blood count
30250	Reticulocyte count	Quantitative	Blood count
30260	Mean reticulocyte volume	Quantitative	Blood count
30270	Mean sphered cell volume	Quantitative	Blood count
30290	High light scatter reticulocyte percentage	Quantitative	Blood count
30300	High light scatter reticulocyte count	Quantitative	Blood count
30600	Albumin	Quantitative	Blood biochemistry
30610	Alkaline phosphatase	Quantitative	Blood biochemistry
30620	Alanine aminotransferase	Quantitative	Blood biochemistry
30630	Apolipoprotein A	Quantitative	Blood biochemistry
30640	Apolipoprotein B	Quantitative	Blood biochemistry
30650	Aspartate aminotransferase	Quantitative	Blood biochemistry
30660	Direct bilirubin	Quantitative	Blood biochemistry
30670	Urea	Quantitative	Blood biochemistry
30680	Calcium	Quantitative	Blood biochemistry
30690	Cholesterol	Quantitative	Blood biochemistry
30700	Creatinine	Quantitative	Blood biochemistry
30710	C-reactive protein	Quantitative	Blood biochemistry
30720	Cystatin C	Quantitative	Blood biochemistry
30730	Gamma glutamyltransferase	Quantitative	Blood biochemistry
30740	Glucose	Quantitative	Blood biochemistry
30750	Glycated haemoglobin (HbA1c)	Quantitative	Blood biochemistry
30760	HDL cholesterol	Quantitative	Blood biochemistry
30770	IGF-1	Quantitative	Blood biochemistry
30780	LDL direct	Quantitative	Blood biochemistry
30790	Lipoprotein A	Quantitative	Blood biochemistry
30800	Oestradiol	Quantitative	Blood biochemistry
30810	Phosphate	Quantitative	Blood biochemistry
30820	Rheumatoid factor	Quantitative	Blood biochemistry
30830	SHBG	Quantitative	Blood biochemistry
30840	Total bilirubin	Quantitative	Blood biochemistry
30850	Testosterone	Quantitative	Blood biochemistry
30860	Total protein	Quantitative	Blood biochemistry
30870	Triglycerides	Quantitative	Blood biochemistry
30880	Urate	Quantitative	Blood biochemistry
30890	Vitamin D	Quantitative	Blood biochemistry
145	Cancer of mouth	Binary	Neoplasms
150	Cancer of esophagus	Binary	Neoplasms
151	Cancer of stomach	Binary	Neoplasms
153	Colorectal cancer	Binary	Neoplasms
170.1	Bone cancer	Binary	Neoplasms
170.2	Cancer of connective tissue	Binary	Neoplasms
172	Skin cancer	Binary	Neoplasms
174.1	Breast cancer	Binary	Neoplasms
180	Cervical cancer and dysplasia	Binary	Neoplasms
185	Cancer of prostate	Binary	Neoplasms
189	Cancer of urinary organs (incl. kidney and bladder)	Binary	Neoplasms
193	Thyroid cancer	Binary	Neoplasms
200	Myeloproliferative disease	Binary	Neoplasms
204	Leukemia	Binary	Neoplasms
244	Hypothyroidism	Binary	Endocrine/metabolic
250.1	Type 1 diabetes	Binary	Endocrine/metabolic
250.2	Type 2 diabetes	Binary	Endocrine/metabolic
250	Diabetes mellitus	Binary	Endocrine/metabolic
272	Disorders of lipoid metabolism	Binary	Endocrine/metabolic
274	Gout and other crystal arthropathies	Binary	Endocrine/metabolic
278.1	Obesity	Binary	Endocrine/metabolic
286	Coagulation defects	Binary	Hematopoietic
290.11	Alzheimer's disease	Binary	Mental disorders
290.1	Dementias	Binary	Mental disorders
296.2	Depression	Binary	Mental disorders
300	Anxiety disorders	Binary	Mental disorders
327.4	Insomnia	Binary	Neurological
345	Epilepsy, recurrent seizures, convulsions	Binary	Neurological
401	Hypertension	Binary	Circulatory system
411	Ischemic Heart Disease	Binary	Circulatory system
415	Pulmonary heart disease	Binary	Circulatory system
425	Cardiomyopathy	Binary	Circulatory system
442.1	Aortic aneurysm	Binary	Circulatory system
454	Varicose veins	Binary	Circulatory system
495	Asthma	Binary	Respiratory
530.11	GERD	Binary	Digestive
557.1	Celiac disease	Binary	Digestive
696.4	Psoriasis	Binary	Dermatological
741.5	Hemarthrosis	Binary	Musculoskeletal

### Sheet: STable 2
Supplementary Table 2. Predictive performance measured by R² and AUC for the analyzed phenotypes in the UK Biobank
The table summarizes the predictive performance (measured by R² for continuous phenotypes, and AUC for binary phenotypes) across different rare variant PRS methods and their combinations with common variant PRS models (SBayesRC and PRS-CS). Composite scores were calculated by integrating common PRS with RareEffect-PRS. Performance was evaluated for the entire sample set (All) as well as for individuals at the extremes of the PRS distributions (Top/Bottom 10%, 5%, 1%, and 0.5%). To calculate the Burden 1 score, we utilized functional annotations and categorized rare variants into three distinct groups: loss-of-function, missense, and synonymous. We then estimated the per-allele effect size for each group individually. In contrast, the Burden 2 score was derived without relying on functional annotations. For this approach, the per-allele effect size was estimated on a per-gene basis. For the PRS method for common variants, we used (1) SBayesRC and (2) PRS-CS. The results in the left column correspond to those obtained using SBayesRC, while the results in the right column correspond to those obtained using PRS-CS.
(A) SBayesRC as common PRS (continuous phenotype)														(B) PRS-CS as common PRS (continuous phenotype)
(1) Waist circumference														(1) Waist circumference
Group	SBayesRC Common (C)	RareEffect (R)	Burden 1 (B1)	Burden 2 (B2)	Composite	C + R	C + B1	C + B2	C + R + B1	C + R + B2	n			Group	PRS-CS Common (C)	RareEffect (R)	Burden 1 (B1)	Burden 2 (B2)	Composite	C + R	C + B1	C + B2	C + R + B1	C + R + B2	n
All	0.1041	0.0005	0.0002	0.0001	0.1046	0.1046	0.1043	0.1042	0.1045	0.1046	78427			All	0.0916	0.0005	0.0002	0.0001	0.0921	0.0921	0.0918	0.0917	0.0921	0.0921	78427
Top/Bottom 10% SBayesRC score	0.2755	0.001	0.0001	0	0.2762	0.2761	0.2755	0.2755	0.2763	0.2762	15686			Top/Bottom 10% PRS-CS score	0.2431	0.0009	0.0001	-0.0001	0.2438	0.2438	0.2432	0.2431	0.2439	0.2438	15686
Top/Bottom 5% SBayesRC score	0.3412	0.0007	-0.0001	0	0.3413	0.3413	0.3411	0.3411	0.3416	0.3413	7844			Top/Bottom 5% PRS-CS score	0.3028	0.001	-0.0001	-0.0001	0.3038	0.3038	0.3028	0.3028	0.304	0.3037	7844
Top/Bottom 1% SBayesRC score	0.4629	0.0019	-0.0004	-0.0004	0.4635	0.4632	0.4627	0.4628	0.463	0.4629	1570			Top/Bottom 1% PRS-CS score	0.4073	0.001	-0.0006	-0.0006	0.4078	0.4075	0.4071	0.4072	0.4079	0.4078	1570
Top/Bottom 0.5% SBayesRC score	0.5108	-0.0001	0.0011	0.0009	0.5116	0.5117	0.5112	0.5112	0.5112	0.5112	786			Top/Bottom 0.5% PRS-CS score	0.4172	0.0001	0	0.0013	0.4181	0.4184	0.4168	0.4169	0.4177	0.4177	786
Top/Bottom 10% RareEffect-PRS	0.1089	0.0025	0.0008	0.0001	0.1113	0.1112	0.1097	0.1091	0.1113	0.1112	15693			Top/Bottom 10% RareEffect-PRS	0.0968	0.0025	0.0008	0.0001	0.0993	0.0993	0.0976	0.097	0.0993	0.0992	15693
Top/Bottom 5% RareEffect-PRS	0.1115	0.0051	0.0021	0.0004	0.1163	0.1162	0.1134	0.1119	0.1162	0.1161	8005			Top/Bottom 5% RareEffect-PRS	0.0975	0.0051	0.0021	0.0004	0.1025	0.1024	0.0994	0.0978	0.1025	0.1024	8005
Top/Bottom 1% RareEffect-PRS	0.1236	0.0156	0.009	0.0038	0.138	0.1379	0.1312	0.1271	0.1377	0.1375	2189			Top/Bottom 1% RareEffect-PRS	0.1083	0.0156	0.009	0.0038	0.1235	0.1237	0.1164	0.1119	0.1236	0.1233	2189
Top/Bottom 0.5% RareEffect-PRS	0.1397	0.035	0.0163	0.0123	0.1724	0.1722	0.1523	0.1496	0.1736	0.1733	851			Top/Bottom 0.5% RareEffect-PRS	0.1176	0.035	0.0163	0.0123	0.1527	0.1532	0.1319	0.1283	0.1545	0.1543	851
Top/Bottom 10% Composite score	0.2759	0.0029	0.0009	0	0.2765	0.2764	0.276	0.2759	0.2766	0.2764	15686			Top/Bottom 10% Composite score	0.2436	0.0028	0.0009	0.0003	0.2444	0.2443	0.2438	0.2437	0.2445	0.2443	15686
Top/Bottom 5% Composite score	0.341	0.0057	0.0019	0.0004	0.3421	0.342	0.3411	0.341	0.3423	0.342	7844			Top/Bottom 5% Composite score	0.3042	0.0047	0.0015	0.0003	0.3053	0.3053	0.3044	0.3043	0.3055	0.3052	7844
Top/Bottom 1% Composite score	0.4624	0.0107	0.007	0.0051	0.4637	0.4634	0.4631	0.4629	0.4631	0.4632	1570			Top/Bottom 1% Composite score	0.4138	0.0084	0.0037	0.0035	0.4146	0.4146	0.4136	0.4135	0.4149	0.4144	1570
Top/Bottom 0.5% Composite score	0.505	0.0077	0.007	0.0073	0.5039	0.5045	0.5048	0.5049	0.5043	0.5043	786			Top/Bottom 0.5% Composite score	0.4232	0.0121	0.0088	0.014	0.425	0.4244	0.4238	0.4246	0.4237	0.4243	786
Top/Bottom 10% Burden 1 score	0.1111	0.003	0.0011	0.0006	0.1139	0.1138	0.1122	0.1118	0.1138	0.1138	15984			Top/Bottom 10% Burden 1 score	0.0957	0.003	0.0011	0.0006	0.0986	0.0985	0.0968	0.0963	0.0985	0.0985	15984
Top/Bottom 5% Burden 1 score	0.1138	0.0041	0.0015	0.0008	0.1175	0.1174	0.1152	0.1147	0.1175	0.1174	11270			Top/Bottom 5% Burden 1 score	0.0986	0.0041	0.0015	0.0008	0.1026	0.1025	0.1	0.0994	0.1025	0.1024	11270
Top/Bottom 1% Burden 1 score	0.117	0.0171	0.0057	0.0025	0.1342	0.1338	0.1224	0.1201	0.1352	0.1333	1846			Top/Bottom 1% Burden 1 score	0.1039	0.0171	0.0057	0.0025	0.1219	0.1217	0.1094	0.1066	0.1234	0.1213	1846
Top/Bottom 0.5% Burden 1 score	0.1201	0.011	0.008	0.0067	0.1311	0.1312	0.1273	0.1272	0.1308	0.1318	1457			Top/Bottom 0.5% Burden 1 score	0.1106	0.011	0.008	0.0067	0.1215	0.1225	0.1183	0.1176	0.1221	0.1229	1457
Top/Bottom 10% Burden 2 score	0.1118	0.0019	0.0007	0.0002	0.1136	0.1136	0.1125	0.1121	0.1135	0.1135	17440			Top/Bottom 10% Burden 2 score	0.0983	0.0019	0.0007	0.0002	0.1002	0.1002	0.0991	0.0986	0.1001	0.1001	17440
Top/Bottom 5% Burden 2 score	0.1084	0.003	0.001	0.0004	0.1113	0.1112	0.1094	0.1089	0.1112	0.1111	9588			Top/Bottom 5% Burden 2 score	0.0939	0.003	0.001	0.0004	0.0969	0.0969	0.0949	0.0943	0.0968	0.0968	9588
Top/Bottom 1% Burden 2 score	0.1067	0.0126	0.0039	0.0004	0.1206	0.1211	0.1121	0.1076	0.1208	0.1212	2267			Top/Bottom 1% Burden 2 score	0.0896	0.0126	0.0039	0.0004	0.1042	0.1043	0.0945	0.0904	0.104	0.1045	2267
Top/Bottom 0.5% Burden 2 score	0.1069	0.0097	0.0031	0.0003	0.1182	0.1182	0.111	0.1077	0.1178	0.1182	2049			Top/Bottom 0.5% Burden 2 score	0.0891	0.0097	0.0031	0.0003	0.1009	0.1007	0.0928	0.0897	0.1003	0.1008	2049
(2) Hip circumference														(2) Hip circumference
Group	SBayesRC Common (C)	RareEffect (R)	Burden 1 (B1)	Burden 2 (B2)	Composite	C + R	C + B1	C + B2	C + R + B1	C + R + B2	n			Group	PRS-CS Common (C)	RareEffect (R)	Burden 1 (B1)	Burden 2 (B2)	Composite	C + R	C + B1	C + B2	C + R + B1	C + R + B2	n
All	0.1422	0.0012	0.0008	0.0002	0.143	0.143	0.1427	0.1423	0.143	0.1429	78415			All	0.116	0.0012	0.0008	0.0002	0.1169	0.1169	0.1166	0.1162	0.1169	0.1169	78415
Top/Bottom 10% SBayesRC score	0.3225	0.0023	0.0012	0.0007	0.3233	0.3233	0.323	0.3228	0.3233	0.3233	15684			Top/Bottom 10% PRS-CS score	0.2661	0.0015	0.0009	0.0007	0.2668	0.2667	0.2665	0.2664	0.2667	0.2667	15684
Top/Bottom 5% SBayesRC score	0.3804	0.0023	0.0006	0.0004	0.3813	0.3813	0.3808	0.3805	0.3812	0.3812	7842			Top/Bottom 5% PRS-CS score	0.3149	0.0021	0.0009	0.0005	0.3157	0.3157	0.3153	0.315	0.3156	0.3156	7842
Top/Bottom 1% SBayesRC score	0.4666	-0.0004	-0.0005	-0.0002	0.4672	0.4668	0.4666	0.4666	0.4665	0.4666	1570			Top/Bottom 1% PRS-CS score	0.3993	0.0007	-0.0004	0.001	0.3996	0.3992	0.3989	0.399	0.3991	0.3988	1570
Top/Bottom 0.5% SBayesRC score	0.5059	-0.0008	-0.0012	0.0009	0.5068	0.5063	0.5058	0.5062	0.5057	0.506	786			Top/Bottom 0.5% PRS-CS score	0.4339	-0.0006	-0.0001	-0.0012	0.4325	0.4336	0.4339	0.4332	0.4332	0.4329	786
Top/Bottom 10% RareEffect-PRS	0.1425	0.0058	0.004	0.0014	0.1462	0.1462	0.1452	0.1434	0.1463	0.1461	16213			Top/Bottom 10% RareEffect-PRS	0.1161	0.0058	0.004	0.0014	0.1201	0.1201	0.1188	0.1171	0.1201	0.12	16213
Top/Bottom 5% RareEffect-PRS	0.1351	0.0102	0.0088	0.0042	0.1417	0.1416	0.1411	0.1377	0.142	0.1415	8393			Top/Bottom 5% RareEffect-PRS	0.108	0.0102	0.0088	0.0042	0.1152	0.1151	0.1141	0.1107	0.1154	0.115	8393
Top/Bottom 1% RareEffect-PRS	0.1523	0.0385	0.0288	0.0167	0.1813	0.1816	0.174	0.1654	0.1811	0.1811	1652			Top/Bottom 1% RareEffect-PRS	0.1191	0.0385	0.0288	0.0167	0.1502	0.1501	0.1412	0.1321	0.1496	0.1497	1652
Top/Bottom 0.5% RareEffect-PRS	0.138	0.049	0.0329	0.0279	0.1751	0.1749	0.1639	0.16	0.1741	0.1743	787			Top/Bottom 0.5% RareEffect-PRS	0.1182	0.049	0.0329	0.0279	0.1595	0.1586	0.1445	0.1409	0.1584	0.1578	787
Top/Bottom 10% Composite score	0.3241	0.0087	0.0044	0.0024	0.3255	0.3256	0.3251	0.3245	0.3256	0.3255	15684			Top/Bottom 10% Composite score	0.2678	0.0088	0.0048	0.0027	0.2693	0.2693	0.2688	0.2683	0.2693	0.2693	15684
Top/Bottom 5% Composite score	0.383	0.0113	0.0052	0.0033	0.3841	0.3841	0.3836	0.3832	0.384	0.384	7842			Top/Bottom 5% Composite score	0.3153	0.0136	0.0075	0.0046	0.3172	0.3174	0.3166	0.3158	0.3174	0.3174	7842
Top/Bottom 1% Composite score	0.4589	0.0236	0.0173	0.0127	0.4614	0.4622	0.4631	0.4612	0.4629	0.4624	1570			Top/Bottom 1% Composite score	0.3824	0.0212	0.0162	0.0147	0.3844	0.3843	0.384	0.3836	0.384	0.3842	1570
Top/Bottom 0.5% Composite score	0.4973	0.0328	0.0203	0.018	0.5002	0.5033	0.5017	0.4996	0.5029	0.5031	786			Top/Bottom 0.5% Composite score	0.4343	0.0361	0.0299	0.0173	0.4396	0.4425	0.4421	0.4369	0.4423	0.4418	786
Top/Bottom 10% Burden 1 score	0.1406	0.0059	0.0035	0.0016	0.1446	0.1447	0.143	0.1417	0.1446	0.1446	17285			Top/Bottom 10% Burden 1 score	0.1141	0.0059	0.0035	0.0016	0.1184	0.1185	0.1165	0.1152	0.1184	0.1184	17285
Top/Bottom 5% Burden 1 score	0.1463	0.0114	0.0068	0.0042	0.154	0.1544	0.151	0.1492	0.1543	0.1543	9269			Top/Bottom 5% Burden 1 score	0.1203	0.0114	0.0068	0.0042	0.1287	0.129	0.1251	0.1233	0.1289	0.1289	9269
Top/Bottom 1% Burden 1 score	0.1345	0.0357	0.0224	0.0125	0.1618	0.1642	0.1533	0.146	0.1638	0.1638	1746			Top/Bottom 1% Burden 1 score	0.1142	0.0357	0.0224	0.0125	0.1435	0.1448	0.132	0.125	0.1445	0.1443	1746
Top/Bottom 0.5% Burden 1 score	0.1506	0.0367	0.025	0.0141	0.1829	0.1838	0.1721	0.1659	0.1831	0.1829	872			Top/Bottom 0.5% Burden 1 score	0.1358	0.0367	0.025	0.0141	0.1687	0.1683	0.1553	0.1489	0.1681	0.1673	872
Top/Bottom 10% Burden 2 score	0.1346	0.0041	0.0026	0.0011	0.1374	0.1374	0.1364	0.1353	0.1373	0.1373	18317			Top/Bottom 10% Burden 2 score	0.1106	0.0041	0.0026	0.0011	0.1135	0.1135	0.1123	0.1113	0.1135	0.1134	18317
Top/Bottom 5% Burden 2 score	0.1413	0.0078	0.0042	0.002	0.1466	0.1468	0.1441	0.1426	0.1468	0.1467	10282			Top/Bottom 5% Burden 2 score	0.115	0.0078	0.0042	0.002	0.1209	0.1209	0.1179	0.1164	0.1209	0.1209	10282
Top/Bottom 1% Burden 2 score	0.135	0.0253	0.0151	0.0069	0.1562	0.158	0.1498	0.1416	0.1577	0.1575	1629			Top/Bottom 1% Burden 2 score	0.1129	0.0253	0.0151	0.0069	0.1367	0.1378	0.1272	0.1194	0.1373	0.1373	1629
Top/Bottom 0.5% Burden 2 score	0.1212	0.0347	0.0218	0.0083	0.1492	0.1536	0.1422	0.1294	0.1533	0.1527	943			Top/Bottom 0.5% Burden 2 score	0.1018	0.0347	0.0218	0.0083	0.1332	0.1362	0.1213	0.1092	0.1354	0.1354	943
(3) Standing Height														(3) Standing Height
Group	SBayesRC Common (C)	RareEffect (R)	Burden 1 (B1)	Burden 2 (B2)	Composite	C + R	C + B1	C + B2	C + R + B1	C + R + B2	n			Group	PRS-CS Common (C)	RareEffect (R)	Burden 1 (B1)	Burden 2 (B2)	Composite	C + R	C + B1	C + B2	C + R + B1	C + R + B2	n
All	0.1488	0.0072	0.0045	0.0017	0.1536	0.1539	0.152	0.1499	0.1541	0.1539	78383			All	0.1472	0.0072	0.0045	0.0017	0.152	0.1522	0.1504	0.1483	0.1524	0.1523	78383
Top/Bottom 10% SBayesRC score	0.3563	0.01	0.0055	0.0013	0.3605	0.3606	0.3583	0.3567	0.3606	0.3606	15678			Top/Bottom 10% PRS-CS score	0.3554	0.0122	0.0074	0.002	0.3608	0.3607	0.3584	0.356	0.3608	0.3607	15678
Top/Bottom 5% SBayesRC score	0.4251	0.0099	0.0053	0.0014	0.4276	0.4279	0.4263	0.4252	0.4278	0.4279	7840			Top/Bottom 5% PRS-CS score	0.423	0.0136	0.0082	0.0021	0.4277	0.4277	0.4253	0.4232	0.4276	0.4277	7840
Top/Bottom 1% SBayesRC score	0.5634	0.0062	0.0072	0.003	0.563	0.5639	0.5637	0.5632	0.5637	0.5636	1568			Top/Bottom 1% PRS-CS score	0.5621	0.0151	0.0076	0.0017	0.5637	0.5637	0.5629	0.562	0.5635	0.5635	1568
Top/Bottom 0.5% SBayesRC score	0.5944	0.0062	0.0075	0.0021	0.5927	0.594	0.5939	0.594	0.5935	0.5939	784			Top/Bottom 0.5% PRS-CS score	0.6118	0.0137	0.0116	0.0036	0.6133	0.6131	0.612	0.6114	0.6126	0.6127	784
Top/Bottom 10% RareEffect-PRS	0.1457	0.0295	0.0193	0.0092	0.168	0.1683	0.1606	0.1524	0.1684	0.1683	15678			Top/Bottom 10% RareEffect-PRS	0.1419	0.0295	0.0193	0.0092	0.1639	0.1642	0.1565	0.1486	0.1642	0.1642	15678
Top/Bottom 5% RareEffect-PRS	0.1417	0.0482	0.0324	0.0146	0.1802	0.1802	0.1673	0.1524	0.1802	0.1802	7840			Top/Bottom 5% RareEffect-PRS	0.1364	0.0482	0.0324	0.0146	0.1747	0.1747	0.1617	0.1475	0.1746	0.1746	7840
Top/Bottom 1% RareEffect-PRS	0.1408	0.1164	0.0935	0.0404	0.2355	0.2352	0.2151	0.1674	0.2349	0.2347	1568			Top/Bottom 1% RareEffect-PRS	0.1392	0.1164	0.0935	0.0404	0.2316	0.2312	0.2121	0.1658	0.2311	0.2308	1568
Top/Bottom 0.5% RareEffect-PRS	0.1101	0.1779	0.1395	0.0408	0.256	0.2563	0.2223	0.1374	0.2554	0.2575	784			Top/Bottom 0.5% RareEffect-PRS	0.1288	0.1779	0.1395	0.0408	0.2695	0.2689	0.2366	0.1546	0.2681	0.2701	784
Top/Bottom 10% Composite score	0.3595	0.0447	0.0235	0.0109	0.3633	0.3639	0.3625	0.3599	0.364	0.3639	15678			Top/Bottom 10% Composite score	0.3601	0.0473	0.025	0.0112	0.3653	0.3657	0.3637	0.3607	0.3657	0.3656	15678
Top/Bottom 5% Composite score	0.4284	0.0646	0.0344	0.018	0.4333	0.4339	0.4319	0.4289	0.4338	0.4338	7840			Top/Bottom 5% Composite score	0.4322	0.0661	0.0366	0.0174	0.4369	0.4374	0.4358	0.4325	0.4374	0.4374	7840
Top/Bottom 1% Composite score	0.5615	0.0994	0.0676	0.044	0.5676	0.5687	0.5664	0.5613	0.5684	0.5687	1568			Top/Bottom 1% Composite score	0.5564	0.1076	0.0698	0.0315	0.5652	0.5657	0.5626	0.5562	0.5654	0.5659	1568
Top/Bottom 0.5% Composite score	0.5882	0.1097	0.0797	0.0492	0.5994	0.6001	0.5961	0.5877	0.5997	0.6004	784			Top/Bottom 0.5% Composite score	0.6021	0.1167	0.0947	0.0699	0.6134	0.6141	0.6113	0.6033	0.6136	0.6137	784
Top/Bottom 10% Burden 1 score	0.1508	0.0212	0.0168	0.0072	0.1674	0.1676	0.163	0.1553	0.1677	0.1676	15678			Top/Bottom 10% Burden 1 score	0.1494	0.0212	0.0168	0.0072	0.1657	0.1659	0.1616	0.154	0.166	0.1659	15678
Top/Bottom 5% Burden 1 score	0.1487	0.0321	0.0268	0.0096	0.1744	0.1746	0.169	0.155	0.1747	0.1745	7840			Top/Bottom 5% Burden 1 score	0.153	0.0321	0.0268	0.0096	0.1776	0.1779	0.173	0.1595	0.1781	0.1779	7840
Top/Bottom 1% Burden 1 score	0.1393	0.1077	0.1024	0.0347	0.224	0.2236	0.2157	0.1594	0.2242	0.2234	1568			Top/Bottom 1% Burden 1 score	0.1404	0.1077	0.1024	0.0347	0.2234	0.223	0.2149	0.1602	0.2235	0.2228	1568
Top/Bottom 0.5% Burden 1 score	0.1432	0.1512	0.1412	0.0265	0.265	0.2641	0.2526	0.1582	0.264	0.269	784			Top/Bottom 0.5% Burden 1 score	0.1474	0.1512	0.1412	0.0265	0.2667	0.2658	0.2539	0.1619	0.2655	0.2706	784
Top/Bottom 10% Burden 2 score	0.1499	0.0113	0.0075	0.0052	0.158	0.1584	0.1551	0.1533	0.1584	0.1585	15678			Top/Bottom 10% Burden 2 score	0.1472	0.0113	0.0075	0.0052	0.1552	0.1556	0.1524	0.1507	0.1556	0.1556	15678
Top/Bottom 5% Burden 2 score	0.1414	0.0136	0.0117	0.0083	0.1515	0.1519	0.1492	0.1463	0.152	0.1518	7840			Top/Bottom 5% Burden 2 score	0.1441	0.0136	0.0117	0.0083	0.1538	0.1542	0.1519	0.1491	0.1545	0.1543	7840
Top/Bottom 1% Burden 2 score	0.1486	0.0206	0.0186	0.0151	0.163	0.163	0.1584	0.155	0.1625	0.1625	1568			Top/Bottom 1% Burden 2 score	0.1582	0.0206	0.0186	0.0151	0.1714	0.1718	0.1683	0.1649	0.1714	0.1713	1568
Top/Bottom 0.5% Burden 2 score	0.1539	0.0252	0.022	0.0243	0.1682	0.1684	0.1648	0.1634	0.1674	0.1676	784			Top/Bottom 0.5% Burden 2 score	0.1611	0.0252	0.022	0.0243	0.1759	0.1762	0.173	0.1716	0.1753	0.1756	784
(4) Diastolic blood pressure, automated reading														(4) Diastolic blood pressure, automated reading
Group	SBayesRC Common (C)	RareEffect (R)	Burden 1 (B1)	Burden 2 (B2)	Composite	C + R	C + B1	C + B2	C + R + B1	C + R + B2	n			Group	PRS-CS Common (C)	RareEffect (R)	Burden 1 (B1)	Burden 2 (B2)	Composite	C + R	C + B1	C + B2	C + R + B1	C + R + B2	n
All	0.0803	0.0005	0.0002	0.0001	0.0808	0.0808	0.0805	0.0805	0.0807	0.0807	73334			All	0.0648	0.0005	0.0002	0.0001	0.0652	0.0652	0.065	0.0649	0.0652	0.0652	73334
Top/Bottom 10% SBayesRC score	0.2205	0.0012	0.0004	0.0001	0.2211	0.2212	0.2208	0.2205	0.2211	0.2211	14668			Top/Bottom 10% PRS-CS score	0.1822	0.0011	0.0006	0.0004	0.183	0.183	0.1828	0.1826	0.183	0.1831	14668
Top/Bottom 5% SBayesRC score	0.2748	0.0013	0.0006	0.0001	0.2753	0.2753	0.2751	0.2749	0.2753	0.2752	7334			Top/Bottom 5% PRS-CS score	0.2308	0.0017	0.0012	0.001	0.2316	0.2318	0.2314	0.2313	0.2317	0.2318	7334
Top/Bottom 1% SBayesRC score	0.3841	0.0037	0.001	-0.0003	0.3851	0.3858	0.3852	0.3843	0.3856	0.3855	1468			Top/Bottom 1% PRS-CS score	0.3351	0.0022	0.0057	0.0035	0.3361	0.3363	0.3388	0.3369	0.3384	0.337	1468
Top/Bottom 0.5% SBayesRC score	0.4396	0.0038	0.0022	-0.0011	0.4414	0.4432	0.4443	0.4404	0.4443	0.4427	734			Top/Bottom 0.5% PRS-CS score	0.3587	0.0019	0.0129	0.007	0.3596	0.3593	0.3672	0.3625	0.3665	0.3618	734
Top/Bottom 10% RareEffect-PRS	0.0841	0.0027	0.0015	0.0013	0.0862	0.0861	0.0854	0.0852	0.0861	0.0863	14791			Top/Bottom 10% RareEffect-PRS	0.0672	0.0027	0.0015	0.0013	0.0694	0.0693	0.0685	0.0683	0.0693	0.0694	14791
Top/Bottom 5% RareEffect-PRS	0.09	0.0043	0.0026	0.003	0.0933	0.0932	0.0922	0.0924	0.0931	0.0935	8274			Top/Bottom 5% RareEffect-PRS	0.0731	0.0043	0.0026	0.003	0.0766	0.0765	0.0753	0.0755	0.0764	0.0767	8274
Top/Bottom 1% RareEffect-PRS	0.0847	0.013	0.008	0.0114	0.0972	0.0966	0.0921	0.0963	0.0962	0.098	1472			Top/Bottom 1% RareEffect-PRS	0.0726	0.013	0.008	0.0114	0.0852	0.0846	0.0799	0.0844	0.0842	0.086	1472
Top/Bottom 0.5% RareEffect-PRS	0.0846	0.0128	0.0082	0.0112	0.0979	0.0971	0.0921	0.0971	0.097	0.0985	1084			Top/Bottom 0.5% RareEffect-PRS	0.0723	0.0128	0.0082	0.0112	0.0849	0.0842	0.0794	0.0839	0.0841	0.0853	1084
Top/Bottom 10% Composite score	0.2214	0.0056	0.0028	0.0012	0.2225	0.2227	0.2223	0.2217	0.2226	0.2226	14668			Top/Bottom 10% Composite score	0.1844	0.0052	0.0029	0.0015	0.1856	0.1857	0.1853	0.1848	0.1857	0.1857	14668
Top/Bottom 5% Composite score	0.276	0.0081	0.0043	0.002	0.277	0.2771	0.2769	0.2763	0.277	0.277	7334			Top/Bottom 5% Composite score	0.2357	0.0119	0.0072	0.0051	0.238	0.239	0.238	0.2371	0.2389	0.2391	7334
Top/Bottom 1% Composite score	0.3874	0.0132	0.0076	0.0019	0.3886	0.3885	0.3886	0.3875	0.3883	0.3881	1468			Top/Bottom 1% Composite score	0.3366	0.0191	0.0135	0.0156	0.3383	0.3382	0.3388	0.3401	0.3383	0.3402	1468
Top/Bottom 0.5% Composite score	0.4402	0.0162	0.0095	0.0025	0.4421	0.442	0.442	0.4415	0.4415	0.4419	734			Top/Bottom 0.5% Composite score	0.364	0.0107	0.0117	0.0117	0.3642	0.3634	0.365	0.3663	0.366	0.3655	734
Top/Bottom 10% Burden 1 score	0.0809	0.0019	0.0009	0.0006	0.0824	0.0824	0.0816	0.0814	0.0823	0.0824	18946			Top/Bottom 10% Burden 1 score	0.0667	0.0019	0.0009	0.0006	0.0682	0.0682	0.0674	0.0672	0.0681	0.0682	18946
Top/Bottom 5% Burden 1 score	0.0817	0.0025	0.0014	0.0008	0.0838	0.0837	0.0829	0.0823	0.0836	0.0837	8205			Top/Bottom 5% Burden 1 score	0.0708	0.0025	0.0014	0.0008	0.073	0.0729	0.072	0.0715	0.0728	0.0728	8205
Top/Bottom 1% Burden 1 score	0.0923	0.0045	0.0037	0.0022	0.0959	0.0957	0.0952	0.0938	0.0955	0.0956	3202			Top/Bottom 1% Burden 1 score	0.084	0.0045	0.0037	0.0022	0.0871	0.0871	0.0867	0.0854	0.0869	0.087	3202
Top/Bottom 0.5% Burden 1 score	0.1213	0.0126	0.0153	0.015	0.1318	0.132	0.1342	0.1351	0.1331	0.1368	768			Top/Bottom 0.5% Burden 1 score	0.1117	0.0126	0.0153	0.015	0.1191	0.121	0.1232	0.1238	0.122	0.1252	768
Top/Bottom 10% Burden 2 score	0.0803	0.0022	0.001	0.0004	0.0821	0.0821	0.0811	0.0806	0.0821	0.0821	17203			Top/Bottom 10% Burden 2 score	0.0654	0.0022	0.001	0.0004	0.0673	0.0673	0.0662	0.0658	0.0672	0.0672	17203
Top/Bottom 5% Burden 2 score	0.0763	0.0028	0.0017	0.0009	0.0786	0.0786	0.0778	0.0771	0.0786	0.0785	7913			Top/Bottom 5% Burden 2 score	0.0647	0.0028	0.0017	0.0009	0.0671	0.0671	0.0661	0.0655	0.067	0.067	7913
Top/Bottom 1% Burden 2 score	0.0937	0.0057	0.0064	0.0038	0.0989	0.0987	0.099	0.0965	0.099	0.0985	1844			Top/Bottom 1% Burden 2 score	0.0789	0.0057	0.0064	0.0038	0.0842	0.0838	0.084	0.0817	0.0839	0.0836	1844
Top/Bottom 0.5% Burden 2 score	0.105	0.0083	0.0108	0.0049	0.1135	0.113	0.1145	0.1089	0.1141	0.1123	1015			Top/Bottom 0.5% Burden 2 score	0.0983	0.0083	0.0108	0.0049	0.1065	0.1058	0.1073	0.1019	0.1068	0.1051	1015
(5) Systolic blood pressure, automated reading														(5) Systolic blood pressure, automated reading
Group	SBayesRC Common (C)	RareEffect (R)	Burden 1 (B1)	Burden 2 (B2)	Composite	C + R	C + B1	C + B2	C + R + B1	C + R + B2	n			Group	PRS-CS Common (C)	RareEffect (R)	Burden 1 (B1)	Burden 2 (B2)	Composite	C + R	C + B1	C + B2	C + R + B1	C + R + B2	n
All	0.0752	0.0009	0.0005	0.0002	0.0759	0.0759	0.0755	0.0753	0.0759	0.0759	73332			All	0.0648	0.0009	0.0005	0.0002	0.0656	0.0656	0.0652	0.065	0.0656	0.0656	73332
Top/Bottom 10% SBayesRC score	0.2082	0.0017	0.0007	0.0007	0.2092	0.2093	0.2086	0.2086	0.2093	0.2093	14668			Top/Bottom 10% PRS-CS score	0.1871	0.0017	0.0005	0.0009	0.1882	0.1884	0.1874	0.1877	0.1884	0.1885	14668
Top/Bottom 5% SBayesRC score	0.2642	0.0031	0.001	0.0018	0.2655	0.266	0.2647	0.2652	0.2659	0.2661	7334			Top/Bottom 5% PRS-CS score	0.2373	0.0022	0.0009	0.0013	0.2387	0.239	0.2378	0.2381	0.2389	0.2391	7334
Top/Bottom 1% SBayesRC score	0.3687	0.0054	0.0003	0.003	0.3706	0.3717	0.3685	0.3705	0.372	0.3718	1468			Top/Bottom 1% PRS-CS score	0.3538	0.0014	0.0034	0.0066	0.355	0.355	0.3564	0.3588	0.3561	0.3585	1468
Top/Bottom 0.5% SBayesRC score	0.408	0.0074	0.0075	0.0153	0.4105	0.4131	0.4091	0.4149	0.4123	0.4156	734			Top/Bottom 0.5% PRS-CS score	0.3874	0.004	0.0071	0.0112	0.3887	0.3884	0.3903	0.3932	0.3895	0.3924	734
Top/Bottom 10% RareEffect-PRS	0.0765	0.004	0.0024	0.0014	0.0799	0.08	0.0787	0.0777	0.0801	0.0799	14999			Top/Bottom 10% RareEffect-PRS	0.0672	0.004	0.0024	0.0014	0.0707	0.0707	0.0695	0.0685	0.0709	0.0707	14999
Top/Bottom 5% RareEffect-PRS	0.0776	0.0074	0.0047	0.0033	0.0841	0.0842	0.0819	0.0805	0.0842	0.0841	7469			Top/Bottom 5% RareEffect-PRS	0.0664	0.0074	0.0047	0.0033	0.0731	0.0732	0.0709	0.0697	0.0732	0.0731	7469
Top/Bottom 1% RareEffect-PRS	0.0769	0.0223	0.0147	0.0074	0.0962	0.0982	0.0913	0.0842	0.0978	0.0984	1816			Top/Bottom 1% RareEffect-PRS	0.0636	0.0223	0.0147	0.0074	0.0835	0.0853	0.0784	0.0714	0.0849	0.0853	1816
Top/Bottom 0.5% RareEffect-PRS	0.0905	0.0193	0.0134	0.0044	0.1084	0.1074	0.1021	0.094	0.1063	0.1085	810			Top/Bottom 0.5% RareEffect-PRS	0.0642	0.0193	0.0134	0.0044	0.0828	0.0818	0.0766	0.0686	0.0807	0.0823	810
Top/Bottom 10% Composite score	0.2091	0.0077	0.0032	0.0025	0.2104	0.2106	0.2097	0.2096	0.2105	0.2106	14668			Top/Bottom 10% Composite score	0.1888	0.0073	0.0031	0.0024	0.19	0.1902	0.1893	0.1893	0.1901	0.1902	14668
Top/Bottom 5% Composite score	0.2652	0.014	0.0072	0.007	0.267	0.2678	0.2667	0.2671	0.2678	0.2682	7334			Top/Bottom 5% Composite score	0.2428	0.0109	0.0039	0.0036	0.2441	0.2442	0.243	0.2431	0.2441	0.2441	7334
Top/Bottom 1% Composite score	0.3782	0.0365	0.0131	0.0147	0.381	0.3836	0.3789	0.3809	0.3835	0.3836	1468			Top/Bottom 1% Composite score	0.3612	0.029	0.0219	0.0202	0.3631	0.3635	0.3646	0.3663	0.3644	0.3662	1468
Top/Bottom 0.5% Composite score	0.4064	0.0693	0.0385	0.0466	0.4113	0.4208	0.4104	0.4175	0.4202	0.4227	734			Top/Bottom 0.5% Composite score	0.3818	0.0241	0.0339	0.0317	0.3825	0.3816	0.3869	0.3888	0.3868	0.3885	734
Top/Bottom 10% Burden 1 score	0.0711	0.0025	0.0016	0.0007	0.0733	0.0733	0.0725	0.0717	0.0734	0.0733	16195			Top/Bottom 10% Burden 1 score	0.0608	0.0025	0.0016	0.0007	0.063	0.063	0.0622	0.0614	0.0631	0.063	16195
Top/Bottom 5% Burden 1 score	0.0754	0.0033	0.0023	0.0009	0.0784	0.0784	0.0774	0.0762	0.0784	0.0783	9520			Top/Bottom 5% Burden 1 score	0.0631	0.0033	0.0023	0.0009	0.0662	0.0661	0.0652	0.0641	0.0662	0.066	9520
Top/Bottom 1% Burden 1 score	0.0758	0.0045	0.0059	0.0019	0.0805	0.0801	0.0815	0.0777	0.0814	0.0797	2361			Top/Bottom 1% Burden 1 score	0.0575	0.0045	0.0059	0.0019	0.0625	0.0621	0.0634	0.0597	0.0634	0.0618	2361
Top/Bottom 0.5% Burden 1 score	0.0868	0.0043	0.0139	0.0071	0.0918	0.0911	0.0996	0.0931	0.0986	0.0925	781			Top/Bottom 0.5% Burden 1 score	0.0649	0.0043	0.0139	0.0071	0.0698	0.0689	0.0777	0.0713	0.0768	0.0705	781
Top/Bottom 10% Burden 2 score	0.0759	0.0025	0.0012	0.0006	0.0781	0.0781	0.0769	0.0764	0.0781	0.0781	17150			Top/Bottom 10% Burden 2 score	0.0669	0.0025	0.0012	0.0006	0.0692	0.0692	0.068	0.0675	0.0692	0.0692	17150
Top/Bottom 5% Burden 2 score	0.0793	0.0027	0.0015	0.0007	0.0817	0.0817	0.0805	0.0799	0.0816	0.0816	11410			Top/Bottom 5% Burden 2 score	0.0711	0.0027	0.0015	0.0007	0.0736	0.0735	0.0724	0.0718	0.0735	0.0735	11410
Top/Bottom 1% Burden 2 score	0.0719	0.0027	0.0019	0.0006	0.0745	0.0741	0.0736	0.0724	0.0739	0.0737	2376			Top/Bottom 1% Burden 2 score	0.06	0.0027	0.0019	0.0006	0.0631	0.0627	0.0621	0.0609	0.0625	0.0623	2376
Top/Bottom 0.5% Burden 2 score	0.061	0.0007	-0.0001	-0.0004	0.062	0.0617	0.0609	0.0607	0.0612	0.0613	1952			Top/Bottom 0.5% Burden 2 score	0.0482	0.0007	-0.0001	-0.0004	0.0497	0.0492	0.0483	0.0481	0.0488	0.0488	1952
(6) Body mass index (BMI)														(6) Body mass index (BMI)
Group	SBayesRC Common (C)	RareEffect (R)	Burden 1 (B1)	Burden 2 (B2)	Composite	C + R	C + B1	C + B2	C + R + B1	C + R + B2	n			Group	PRS-CS Common (C)	RareEffect (R)	Burden 1 (B1)	Burden 2 (B2)	Composite	C + R	C + B1	C + B2	C + R + B1	C + R + B2	n
All	0.1361	0.0006	0.0004	0.0002	0.1366	0.1366	0.1364	0.1362	0.1366	0.1366	78304			All	0.1201	0.0006	0.0004	0.0002	0.1205	0.1205	0.1203	0.1202	0.1205	0.1205	78304
Top/Bottom 10% SBayesRC score	0.3121	0.0002	0.0001	0.0003	0.3121	0.3121	0.3121	0.3122	0.3121	0.3121	15662			Top/Bottom 10% PRS-CS score	0.2827	0.0007	0.0005	0.0005	0.283	0.2829	0.2828	0.2828	0.2829	0.2829	15662
Top/Bottom 5% SBayesRC score	0.3713	0.0002	0.0004	0.0006	0.3714	0.3713	0.3714	0.3714	0.3714	0.3714	7832			Top/Bottom 5% PRS-CS score	0.3373	0.0004	0.0002	0.0001	0.3374	0.3373	0.3372	0.3372	0.3373	0.3373	7832
Top/Bottom 1% SBayesRC score	0.4411	0.0004	0.0003	0.0002	0.4413	0.441	0.441	0.4409	0.4407	0.4406	1568			Top/Bottom 1% PRS-CS score	0.4296	0.0004	-0.0006	-0.0001	0.4296	0.4293	0.4293	0.4294	0.429	0.4291	1568
Top/Bottom 0.5% SBayesRC score	0.4938	-0.0012	-0.0012	-0.0012	0.4934	0.4936	0.4936	0.4936	0.493	0.493	784			Top/Bottom 0.5% PRS-CS score	0.4324	-0.0012	0.0003	-0.0009	0.4318	0.4323	0.4317	0.4317	0.4321	0.4317	784
Top/Bottom 10% RareEffect-PRS	0.1381	0.0029	0.0019	0.0009	0.1405	0.1405	0.1395	0.1385	0.1405	0.1405	16289			Top/Bottom 10% RareEffect-PRS	0.1231	0.0029	0.0019	0.0009	0.1254	0.1254	0.1243	0.1235	0.1253	0.1254	16289
Top/Bottom 5% RareEffect-PRS	0.1297	0.0056	0.0031	0.001	0.1345	0.1346	0.1321	0.1303	0.1346	0.1349	8026			Top/Bottom 5% RareEffect-PRS	0.1141	0.0056	0.0031	0.001	0.1186	0.1186	0.1161	0.1145	0.1186	0.1189	8026
Top/Bottom 1% RareEffect-PRS	0.1282	0.0262	0.0139	0.0078	0.15	0.1509	0.1383	0.1331	0.1512	0.1511	1570			Top/Bottom 1% RareEffect-PRS	0.1152	0.0262	0.0139	0.0078	0.1363	0.1364	0.1236	0.1191	0.1373	0.1369	1570
Top/Bottom 0.5% RareEffect-PRS	0.1224	0.0401	0.0295	0.021	0.1553	0.1578	0.147	0.138	0.157	0.157	1115			Top/Bottom 0.5% RareEffect-PRS	0.1107	0.0401	0.0295	0.021	0.1432	0.1441	0.1321	0.1245	0.1435	0.1434	1115
Top/Bottom 10% Composite score	0.3113	0.0031	0.0023	0.0018	0.3119	0.3119	0.3117	0.3116	0.3119	0.3119	15662			Top/Bottom 10% Composite score	0.2831	0.0037	0.0028	0.0021	0.2839	0.2839	0.2836	0.2834	0.2839	0.2839	15662
Top/Bottom 5% Composite score	0.3712	0.0049	0.0044	0.0041	0.3718	0.3717	0.3719	0.3717	0.3718	0.3718	7832			Top/Bottom 5% Composite score	0.338	0.0048	0.0031	0.0023	0.3383	0.3383	0.338	0.338	0.3382	0.3382	7832
Top/Bottom 1% Composite score	0.4403	0.0026	0.0035	0.0021	0.44	0.4399	0.4402	0.4399	0.44	0.4396	1568			Top/Bottom 1% Composite score	0.4291	0.0108	0.0095	0.0056	0.4301	0.4298	0.4296	0.4291	0.4295	0.4295	1568
Top/Bottom 0.5% Composite score	0.4949	0.0006	0.0044	0.0001	0.4934	0.4951	0.4943	0.4946	0.4948	0.4944	784			Top/Bottom 0.5% Composite score	0.437	0.0074	0.0135	0.0078	0.4373	0.4366	0.4384	0.437	0.4379	0.4363	784
Top/Bottom 10% Burden 1 score	0.1371	0.0026	0.0015	0.0008	0.1391	0.1392	0.1381	0.1375	0.1391	0.1391	19776			Top/Bottom 10% Burden 1 score	0.1218	0.0026	0.0015	0.0008	0.1238	0.1238	0.1228	0.1223	0.1238	0.1238	19776
Top/Bottom 5% Burden 1 score	0.1343	0.0053	0.0029	0.002	0.1384	0.1387	0.1364	0.1355	0.1387	0.1387	10262			Top/Bottom 5% Burden 1 score	0.1181	0.0053	0.0029	0.002	0.1222	0.1224	0.1201	0.1193	0.1224	0.1223	10262
Top/Bottom 1% Burden 1 score	0.1293	0.0212	0.0096	0.0065	0.1464	0.1471	0.1359	0.1331	0.1481	0.1474	1946			Top/Bottom 1% Burden 1 score	0.1159	0.0212	0.0096	0.0065	0.1325	0.1326	0.1212	0.119	0.1344	0.1333	1946
Top/Bottom 0.5% Burden 1 score	0.1344	0.0313	0.0148	0.0105	0.1603	0.1618	0.1445	0.1406	0.1641	0.1623	1273			Top/Bottom 0.5% Burden 1 score	0.1183	0.0313	0.0148	0.0105	0.1431	0.1434	0.1262	0.1229	0.1469	0.1445	1273
Top/Bottom 10% Burden 2 score	0.1397	0.0022	0.0014	0.0006	0.1415	0.1415	0.1407	0.14	0.1415	0.1415	22312			Top/Bottom 10% Burden 2 score	0.1243	0.0022	0.0014	0.0006	0.126	0.126	0.1252	0.1246	0.126	0.126	22312
Top/Bottom 5% Burden 2 score	0.1343	0.0028	0.0017	0.0009	0.1365	0.1366	0.1354	0.1348	0.1366	0.1366	14503			Top/Bottom 5% Burden 2 score	0.1176	0.0028	0.0017	0.0009	0.1198	0.1197	0.1185	0.118	0.1197	0.1197	14503
Top/Bottom 1% Burden 2 score	0.1209	0.0144	0.008	0.0033	0.1327	0.1335	0.127	0.1226	0.1333	0.1343	2352			Top/Bottom 1% Burden 2 score	0.1075	0.0144	0.008	0.0033	0.1191	0.1194	0.1124	0.1087	0.1194	0.1205	2352
Top/Bottom 0.5% Burden 2 score	0.1296	0.0228	0.0134	0.0047	0.1471	0.1477	0.1382	0.131	0.1472	0.1504	1251			Top/Bottom 0.5% Burden 2 score	0.1102	0.0228	0.0134	0.0047	0.1272	0.1272	0.117	0.1109	0.1271	0.1306	1251
(7) Weight														(7) Weight
Group	SBayesRC Common (C)	RareEffect (R)	Burden 1 (B1)	Burden 2 (B2)	Composite	C + R	C + B1	C + B2	C + R + B1	C + R + B2	n			Group	PRS-CS Common (C)	RareEffect (R)	Burden 1 (B1)	Burden 2 (B2)	Composite	C + R	C + B1	C + B2	C + R + B1	C + R + B2	n
All	0.1428	0.0014	0.0007	0.0001	0.1437	0.1437	0.1433	0.1428	0.1437	0.1437	78333			All	0.1153	0.0014	0.0007	0.0001	0.1163	0.1163	0.1159	0.1154	0.1163	0.1164	78333
Top/Bottom 10% SBayesRC score	0.3399	0.0019	0.0005	-0.0001	0.3407	0.3406	0.3401	0.3399	0.3406	0.3408	15668			Top/Bottom 10% PRS-CS score	0.2814	0.0024	0.0007	0.0001	0.2825	0.2824	0.2818	0.2815	0.2824	0.2824	15668
Top/Bottom 5% SBayesRC score	0.3971	0.0016	0.0001	0.0001	0.3978	0.3977	0.3972	0.3971	0.3977	0.3977	7834			Top/Bottom 5% PRS-CS score	0.3378	0.0022	0.0006	0.0002	0.3387	0.3386	0.3381	0.3378	0.3385	0.3386	7834
Top/Bottom 1% SBayesRC score	0.5177	0.0033	-0.0003	-0.0006	0.5193	0.5193	0.5181	0.5174	0.519	0.5193	1568			Top/Bottom 1% PRS-CS score	0.4341	0.0015	-0.0005	-0.0001	0.4347	0.4344	0.4337	0.4337	0.4343	0.434	1568
Top/Bottom 0.5% SBayesRC score	0.5313	0.0053	-0.0013	-0.0013	0.5333	0.5334	0.5307	0.5311	0.5349	0.5348	784			Top/Bottom 0.5% PRS-CS score	0.4731	-0.0006	-0.0013	-0.0011	0.4728	0.4726	0.4725	0.4735	0.4723	0.4734	784
Top/Bottom 10% RareEffect-PRS	0.1385	0.0064	0.0037	0.0008	0.1427	0.1427	0.141	0.1388	0.1426	0.143	15729			Top/Bottom 10% RareEffect-PRS	0.1111	0.0064	0.0037	0.0008	0.1159	0.1159	0.1139	0.1116	0.1158	0.1162	15729
Top/Bottom 5% RareEffect-PRS	0.1446	0.0118	0.0076	0.003	0.1526	0.1525	0.1498	0.1461	0.1525	0.1529	7835			Top/Bottom 5% RareEffect-PRS	0.1125	0.0118	0.0076	0.003	0.1216	0.1215	0.1183	0.1143	0.1214	0.1219	7835
Top/Bottom 1% RareEffect-PRS	0.1627	0.0329	0.024	0.0152	0.1876	0.1872	0.1805	0.1727	0.1867	0.1869	1685			Top/Bottom 1% RareEffect-PRS	0.1387	0.0329	0.024	0.0152	0.1671	0.1669	0.1584	0.1501	0.1664	0.1667	1685
Top/Bottom 0.5% RareEffect-PRS	0.192	0.0518	0.0415	0.0302	0.2319	0.2311	0.227	0.214	0.2311	0.2303	784			Top/Bottom 0.5% RareEffect-PRS	0.1636	0.0518	0.0415	0.0302	0.2097	0.21	0.2027	0.1892	0.2095	0.2091	784
Top/Bottom 10% Composite score	0.3409	0.0088	0.0042	0.0009	0.342	0.342	0.3415	0.3409	0.342	0.3422	15668			Top/Bottom 10% Composite score	0.2813	0.0111	0.0056	0.0017	0.2831	0.2831	0.2823	0.2814	0.2831	0.2833	15668
Top/Bottom 5% Composite score	0.3985	0.0135	0.0066	0.0037	0.4001	0.4002	0.3994	0.3988	0.4001	0.4001	7834			Top/Bottom 5% Composite score	0.3375	0.0153	0.0085	0.0041	0.3395	0.3395	0.3389	0.3377	0.3394	0.3394	7834
Top/Bottom 1% Composite score	0.5111	0.0221	0.0083	0.0017	0.5126	0.5123	0.512	0.5108	0.5121	0.513	1568			Top/Bottom 1% Composite score	0.4361	0.0289	0.0203	0.0112	0.4392	0.439	0.4387	0.4362	0.4389	0.4386	1568
Top/Bottom 0.5% Composite score	0.5426	0.0343	0.0196	0.0062	0.5453	0.5451	0.545	0.542	0.5449	0.5455	784			Top/Bottom 0.5% Composite score	0.4704	0.0354	0.0244	0.0102	0.474	0.4734	0.4738	0.4699	0.4735	0.4734	784
Top/Bottom 10% Burden 1 score	0.1431	0.0063	0.0034	0.0011	0.1473	0.1473	0.1457	0.1438	0.1473	0.1474	16299			Top/Bottom 10% Burden 1 score	0.1145	0.0063	0.0034	0.0011	0.1193	0.1193	0.1173	0.1153	0.1192	0.1194	16299
Top/Bottom 5% Burden 1 score	0.1422	0.011	0.0054	0.0024	0.1498	0.1499	0.1462	0.1436	0.1498	0.1503	8924			Top/Bottom 5% Burden 1 score	0.1148	0.011	0.0054	0.0024	0.1234	0.1233	0.1191	0.1164	0.1233	0.1237	8924
Top/Bottom 1% Burden 1 score	0.1504	0.0298	0.0159	0.0061	0.1731	0.1726	0.1618	0.1539	0.1734	0.1743	1571			Top/Bottom 1% Burden 1 score	0.1316	0.0298	0.0159	0.0061	0.1562	0.1557	0.1441	0.1354	0.1566	0.1577	1571
Top/Bottom 0.5% Burden 1 score	0.1755	0.0337	0.0298	0.0144	0.2036	0.2026	0.2013	0.1858	0.2026	0.202	787			Top/Bottom 0.5% Burden 1 score	0.1594	0.0337	0.0298	0.0144	0.1881	0.1883	0.1872	0.1702	0.1884	0.1877	787
Top/Bottom 10% Burden 2 score	0.1414	0.0037	0.0024	0.0004	0.1438	0.1438	0.143	0.1416	0.1438	0.1439	18121			Top/Bottom 10% Burden 2 score	0.1145	0.0037	0.0024	0.0004	0.1172	0.1172	0.1162	0.1147	0.1172	0.1173	18121
Top/Bottom 5% Burden 2 score	0.1411	0.007	0.0041	0.0014	0.1459	0.1458	0.1437	0.1418	0.1457	0.146	8241			Top/Bottom 5% Burden 2 score	0.1155	0.007	0.0041	0.0014	0.1208	0.1207	0.1183	0.1164	0.1206	0.1209	8241
Top/Bottom 1% Burden 2 score	0.15	0.0191	0.0082	0.002	0.1655	0.165	0.1563	0.151	0.1649	0.1679	1577			Top/Bottom 1% Burden 2 score	0.124	0.0191	0.0082	0.002	0.1412	0.1407	0.1301	0.1251	0.1412	0.1443	1577
Top/Bottom 0.5% Burden 2 score	0.1582	0.0231	0.012	0.0025	0.1781	0.1772	0.1681	0.1594	0.1763	0.1808	905			Top/Bottom 0.5% Burden 2 score	0.1305	0.0231	0.012	0.0025	0.153	0.1522	0.1405	0.1323	0.1515	0.1557	905
(8) White blood cell (leukocyte) count														(8) White blood cell (leukocyte) count
Group	SBayesRC Common (C)	RareEffect (R)	Burden 1 (B1)	Burden 2 (B2)	Composite	C + R	C + B1	C + B2	C + R + B1	C + R + B2	n			Group	PRS-CS Common (C)	RareEffect (R)	Burden 1 (B1)	Burden 2 (B2)	Composite	C + R	C + B1	C + B2	C + R + B1	C + R + B2	n
All	0.1141	0.0049	0.0036	0.0026	0.1173	0.1173	0.1167	0.1159	0.1175	0.1173	76344			All	0.0517	0.0049	0.0036	0.0026	0.0547	0.0547	0.0542	0.0533	0.0549	0.0547	76344
Top/Bottom 10% SBayesRC score	0.3122	0.0102	0.0068	0.0046	0.3157	0.3158	0.3155	0.3142	0.3162	0.3158	15270			Top/Bottom 10% PRS-CS score	0.1554	0.0171	0.0138	0.01	0.162	0.1631	0.1633	0.1599	0.1644	0.1631	15270
Top/Bottom 5% SBayesRC score	0.347	0.0117	0.01	0.0073	0.3508	0.351	0.3523	0.3507	0.3526	0.3515	7636			Top/Bottom 5% PRS-CS score	0.2292	0.0185	0.0135	0.0104	0.2338	0.2339	0.2342	0.2317	0.2348	0.2339	7636
Top/Bottom 1% SBayesRC score	0.4943	0.0447	0.0462	0.0395	0.5039	0.511	0.5233	0.5153	0.5231	0.5161	1528			Top/Bottom 1% PRS-CS score	0.343	0.0228	0.0076	0.0085	0.3468	0.3466	0.3435	0.3431	0.3463	0.3465	1528
Top/Bottom 0.5% SBayesRC score	0.5114	0.078	0.0874	0.0818	0.5277	0.5534	0.5804	0.5694	0.5803	0.57	764			Top/Bottom 0.5% PRS-CS score	0.3744	0.0209	0.0123	0.0118	0.3773	0.3766	0.376	0.3747	0.3761	0.3758	764
Top/Bottom 10% RareEffect-PRS	0.1184	0.0228	0.0214	0.0154	0.1339	0.1339	0.1345	0.1293	0.1357	0.1339	15270			Top/Bottom 10% RareEffect-PRS	0.0573	0.0228	0.0214	0.0154	0.0719	0.0719	0.0724	0.0672	0.0736	0.0718	15270
Top/Bottom 5% RareEffect-PRS	0.1106	0.0352	0.0373	0.0268	0.1352	0.1351	0.1386	0.1295	0.1389	0.135	7742			Top/Bottom 5% RareEffect-PRS	0.0579	0.0352	0.0373	0.0268	0.0805	0.0804	0.0835	0.0746	0.0838	0.0803	7742
Top/Bottom 1% RareEffect-PRS	0.075	0.063	0.0978	0.0782	0.1213	0.1207	0.1548	0.1364	0.1729	0.1409	1528			Top/Bottom 1% RareEffect-PRS	0.0422	0.063	0.0978	0.0782	0.0837	0.0832	0.1168	0.0982	0.1356	0.1024	1528
Top/Bottom 0.5% RareEffect-PRS	0.0535	0.0614	0.1024	0.0798	0.0985	0.0976	0.1393	0.1169	0.202	0.1402	764			Top/Bottom 0.5% RareEffect-PRS	0.0263	0.0614	0.1024	0.0798	0.0683	0.0683	0.1085	0.0864	0.1658	0.1059	764
Top/Bottom 10% Composite score	0.2963	0.021	0.0167	0.0121	0.2991	0.2993	0.2998	0.2981	0.2999	0.2992	15270			Top/Bottom 10% Composite score	0.1572	0.0152	0.015	0.0108	0.1572	0.1589	0.1605	0.1585	0.1607	0.1589	15270
Top/Bottom 5% Composite score	0.3429	0.0319	0.0285	0.022	0.3469	0.3469	0.3486	0.3462	0.3485	0.3469	7636			Top/Bottom 5% Composite score	0.2131	0.0254	0.0288	0.021	0.2106	0.2146	0.218	0.2147	0.2202	0.2146	7636
Top/Bottom 1% Composite score	0.4063	0.0838	0.0786	0.0696	0.4209	0.4226	0.4299	0.4213	0.4301	0.4224	1528			Top/Bottom 1% Composite score	0.2187	0.0642	0.0806	0.0629	0.213	0.2193	0.2279	0.2203	0.2487	0.2207	1528
Top/Bottom 0.5% Composite score	0.5585	0.0831	0.0739	0.0745	0.5672	0.5668	0.5728	0.5686	0.5735	0.568	764			Top/Bottom 0.5% Composite score	0.1804	0.1012	0.1252	0.1028	0.1849	0.1845	0.2046	0.1886	0.236	0.1905	764
Top/Bottom 10% Burden 1 score	0.1129	0.018	0.0163	0.0123	0.1252	0.1251	0.1251	0.1217	0.1268	0.1252	15297			Top/Bottom 10% Burden 1 score	0.0545	0.018	0.0163	0.0123	0.0659	0.0658	0.0662	0.0623	0.0676	0.0659	15297
Top/Bottom 5% Burden 1 score	0.1057	0.027	0.0262	0.0207	0.1239	0.1239	0.1258	0.1209	0.1276	0.1244	7644			Top/Bottom 5% Burden 1 score	0.0557	0.027	0.0262	0.0207	0.072	0.072	0.0748	0.0693	0.076	0.0725	7644
Top/Bottom 1% Burden 1 score	0.0595	0.0473	0.0549	0.0522	0.0947	0.0942	0.1075	0.103	0.1092	0.1035	1529			Top/Bottom 1% Burden 1 score	0.0287	0.0473	0.0549	0.0522	0.0616	0.0614	0.0758	0.0707	0.0769	0.0709	1529
Top/Bottom 0.5% Burden 1 score	0.0253	0.0577	0.0609	0.0592	0.0702	0.0758	0.0858	0.0822	0.0913	0.0856	789			Top/Bottom 0.5% Burden 1 score	0.0121	0.0577	0.0609	0.0592	0.0548	0.0606	0.0709	0.0672	0.0757	0.0702	789
Top/Bottom 10% Burden 2 score	0.1026	0.0128	0.0126	0.0104	0.1106	0.1107	0.1121	0.1102	0.1127	0.1118	15286			Top/Bottom 10% Burden 2 score	0.0494	0.0128	0.0126	0.0104	0.0567	0.0569	0.0583	0.0561	0.0588	0.0577	15286
Top/Bottom 5% Burden 2 score	0.0883	0.0176	0.0194	0.0159	0.0996	0.0997	0.1036	0.1004	0.1039	0.1019	7814			Top/Bottom 5% Burden 2 score	0.0459	0.0176	0.0194	0.0159	0.0556	0.0559	0.0599	0.0564	0.0601	0.0578	7814
Top/Bottom 1% Burden 2 score	0.0419	0.032	0.0334	0.03	0.0674	0.0673	0.0729	0.0687	0.0751	0.0727	1539			Top/Bottom 1% Burden 2 score	0.0227	0.032	0.0334	0.03	0.0458	0.0456	0.0523	0.048	0.0538	0.0512	1539
Top/Bottom 0.5% Burden 2 score	0.0223	0.0674	0.0344	0.032	0.0689	0.0921	0.059	0.0555	0.091	0.0912	767			Top/Bottom 0.5% Burden 2 score	0.0137	0.0674	0.0344	0.032	0.0645	0.0798	0.0496	0.0453	0.0786	0.0788	767
(9) Red blood cell (erythrocyte) count														(9) Red blood cell (erythrocyte) count
Group	SBayesRC Common (C)	RareEffect (R)	Burden 1 (B1)	Burden 2 (B2)	Composite	C + R	C + B1	C + B2	C + R + B1	C + R + B2	n			Group	PRS-CS Common (C)	RareEffect (R)	Burden 1 (B1)	Burden 2 (B2)	Composite	C + R	C + B1	C + B2	C + R + B1	C + R + B2	n
All	0.138	0.0052	0.0026	0.0012	0.141	0.141	0.1397	0.1387	0.141	0.1411	76344			All	0.1115	0.0052	0.0026	0.0012	0.1142	0.1142	0.113	0.112	0.1142	0.1142	76344
Top/Bottom 10% SBayesRC score	0.3375	0.0097	0.0047	0.0024	0.3393	0.3393	0.3386	0.3379	0.3393	0.3393	15270			Top/Bottom 10% PRS-CS score	0.2856	0.0107	0.005	0.0018	0.2872	0.2872	0.2864	0.2858	0.2872	0.2873	15270
Top/Bottom 5% SBayesRC score	0.4025	0.0119	0.0066	0.0027	0.4039	0.4039	0.4038	0.4028	0.404	0.4038	7636			Top/Bottom 5% PRS-CS score	0.3442	0.0154	0.0075	0.0034	0.3463	0.3462	0.3455	0.3446	0.3461	0.3461	7636
Top/Bottom 1% SBayesRC score	0.5078	0.0184	0.0069	0.0038	0.509	0.5087	0.5086	0.5075	0.5085	0.5086	1528			Top/Bottom 1% PRS-CS score	0.4463	0.0337	0.0219	0.0115	0.4502	0.4507	0.4524	0.449	0.4523	0.4508	1528
Top/Bottom 0.5% SBayesRC score	0.5686	0.0293	0.0084	0.0084	0.5696	0.569	0.5689	0.5681	0.5686	0.5686	764			Top/Bottom 0.5% PRS-CS score	0.465	0.0396	0.0324	0.0162	0.469	0.4695	0.4731	0.4671	0.4724	0.469	764
Top/Bottom 10% RareEffect-PRS	0.1369	0.0199	0.0137	0.0071	0.1489	0.1489	0.146	0.1402	0.1488	0.1494	15270			Top/Bottom 10% RareEffect-PRS	0.1094	0.0199	0.0137	0.0071	0.1203	0.1203	0.1176	0.1122	0.1203	0.1209	15270
Top/Bottom 5% RareEffect-PRS	0.1471	0.0345	0.0274	0.0135	0.1687	0.1686	0.1655	0.1533	0.1687	0.1702	7636			Top/Bottom 5% RareEffect-PRS	0.1194	0.0345	0.0274	0.0135	0.139	0.1389	0.1362	0.1245	0.1391	0.1407	7636
Top/Bottom 1% RareEffect-PRS	0.1608	0.0808	0.0805	0.0278	0.2178	0.2175	0.2232	0.1753	0.2235	0.2225	1528			Top/Bottom 1% RareEffect-PRS	0.1383	0.0808	0.0805	0.0278	0.1923	0.1921	0.1974	0.1514	0.1977	0.1973	1528
Top/Bottom 0.5% RareEffect-PRS	0.1532	0.1371	0.127	0.0399	0.2566	0.256	0.2568	0.1779	0.2607	0.262	764			Top/Bottom 0.5% RareEffect-PRS	0.116	0.1371	0.127	0.0399	0.215	0.2153	0.2149	0.1386	0.2192	0.2216	764
Top/Bottom 10% Composite score	0.3383	0.037	0.0197	0.0118	0.3439	0.3442	0.3427	0.339	0.3442	0.3443	15270			Top/Bottom 10% Composite score	0.2853	0.0347	0.0194	0.0101	0.2903	0.2904	0.2894	0.2857	0.2904	0.2907	15270
Top/Bottom 5% Composite score	0.4004	0.0538	0.0307	0.021	0.4084	0.409	0.4084	0.4016	0.4094	0.4091	7636			Top/Bottom 5% Composite score	0.3445	0.0554	0.0302	0.0201	0.3528	0.3534	0.3517	0.3454	0.3534	0.3537	7636
Top/Bottom 1% Composite score	0.4938	0.0986	0.0624	0.0377	0.5143	0.519	0.5197	0.4941	0.5204	0.5202	1528			Top/Bottom 1% Composite score	0.4366	0.1014	0.065	0.0558	0.4592	0.4636	0.4638	0.4404	0.4646	0.4633	1528
Top/Bottom 0.5% Composite score	0.5401	0.1364	0.0897	0.0612	0.5756	0.5871	0.5875	0.542	0.5883	0.5873	764			Top/Bottom 0.5% Composite score	0.4558	0.1317	0.0933	0.0772	0.4906	0.4996	0.4997	0.4597	0.5009	0.4991	764
Top/Bottom 10% Burden 1 score	0.1282	0.0166	0.0119	0.0059	0.1391	0.139	0.1364	0.1313	0.139	0.1392	15275			Top/Bottom 10% Burden 1 score	0.1034	0.0166	0.0119	0.0059	0.1131	0.1131	0.1106	0.106	0.113	0.1133	15275
Top/Bottom 5% Burden 1 score	0.1248	0.0248	0.019	0.0076	0.142	0.1419	0.1389	0.1289	0.1419	0.1432	7636			Top/Bottom 5% Burden 1 score	0.0994	0.0248	0.019	0.0076	0.1153	0.1152	0.1121	0.1028	0.1151	0.1166	7636
Top/Bottom 1% Burden 1 score	0.1221	0.077	0.068	0.0174	0.1829	0.1836	0.1783	0.1325	0.1833	0.1907	1528			Top/Bottom 1% Burden 1 score	0.0932	0.077	0.068	0.0174	0.1518	0.153	0.1471	0.1035	0.1526	0.1595	1528
Top/Bottom 0.5% Burden 1 score	0.1201	0.1401	0.1301	0.0255	0.2332	0.2394	0.233	0.1377	0.2395	0.2466	764			Top/Bottom 0.5% Burden 1 score	0.0934	0.1401	0.1301	0.0255	0.2034	0.2104	0.2036	0.1114	0.2104	0.2167	764
Top/Bottom 10% Burden 2 score	0.1327	0.0088	0.0054	0.0051	0.1369	0.1373	0.1357	0.1354	0.1372	0.1373	15514			Top/Bottom 10% Burden 2 score	0.107	0.0088	0.0054	0.0051	0.1106	0.1111	0.1096	0.1095	0.111	0.1111	15514
Top/Bottom 5% Burden 2 score	0.1265	0.0091	0.0059	0.0061	0.1301	0.1312	0.1297	0.1298	0.1311	0.1311	7649			Top/Bottom 5% Burden 2 score	0.1008	0.0091	0.0059	0.0061	0.1038	0.1049	0.1037	0.1039	0.1048	0.1049	7649
Top/Bottom 1% Burden 2 score	0.1471	0.0174	0.0079	0.0072	0.1518	0.155	0.1498	0.1496	0.1584	0.156	1528			Top/Bottom 1% Burden 2 score	0.11	0.0174	0.0079	0.0072	0.1162	0.1181	0.1129	0.1127	0.121	0.1188	1528
Top/Bottom 0.5% Burden 2 score	0.1505	0.0298	0.0128	0.0141	0.1666	0.1671	0.1558	0.1567	0.1738	0.1682	766			Top/Bottom 0.5% Burden 2 score	0.1101	0.0298	0.0128	0.0141	0.1282	0.1276	0.1163	0.1168	0.1334	0.1287	766
(10) Haemoglobin concentration														(10) Haemoglobin concentration
Group	SBayesRC Common (C)	RareEffect (R)	Burden 1 (B1)	Burden 2 (B2)	Composite	C + R	C + B1	C + B2	C + R + B1	C + R + B2	n			Group	PRS-CS Common (C)	RareEffect (R)	Burden 1 (B1)	Burden 2 (B2)	Composite	C + R	C + B1	C + B2	C + R + B1	C + R + B2	n
All	0.0863	0.0041	0.0018	0.0007	0.0892	0.0892	0.0877	0.0868	0.0891	0.0892	76343			All	0.0502	0.0041	0.0018	0.0007	0.0533	0.0533	0.0516	0.0507	0.0533	0.0534	76343
Top/Bottom 10% SBayesRC score	0.2336	0.0059	0.0024	0.0007	0.2357	0.2357	0.2348	0.2338	0.2356	0.2357	15270			Top/Bottom 10% PRS-CS score	0.1399	0.0051	0.0019	0.0006	0.1425	0.1424	0.141	0.1401	0.1424	0.1425	15270
Top/Bottom 5% SBayesRC score	0.294	0.0064	0.002	0.0003	0.2955	0.2954	0.2946	0.294	0.2953	0.2956	7636			Top/Bottom 5% PRS-CS score	0.1772	0.0061	0.0021	0.0005	0.1799	0.1798	0.1783	0.1773	0.1797	0.18	7636
Top/Bottom 1% SBayesRC score	0.3774	0.0187	0.0038	0.0037	0.3813	0.3821	0.3799	0.3792	0.3818	0.3818	1528			Top/Bottom 1% PRS-CS score	0.2349	0.0058	0.0011	0.0006	0.2361	0.2356	0.2346	0.2346	0.2354	0.2352	1528
Top/Bottom 0.5% SBayesRC score	0.4027	0.0201	0.0042	0.0034	0.4059	0.4058	0.4037	0.404	0.4051	0.4052	764			Top/Bottom 0.5% PRS-CS score	0.2732	0.0036	-0.0009	-0.0013	0.2732	0.2726	0.2724	0.2726	0.2726	0.2725	764
Top/Bottom 10% RareEffect-PRS	0.0854	0.017	0.0095	0.0054	0.0976	0.0976	0.0925	0.0888	0.0976	0.0983	15272			Top/Bottom 10% RareEffect-PRS	0.0529	0.017	0.0095	0.0054	0.0661	0.066	0.0604	0.0564	0.0662	0.067	15272
Top/Bottom 5% RareEffect-PRS	0.0857	0.0263	0.0176	0.0101	0.1045	0.1044	0.0989	0.0915	0.1043	0.1062	7668			Top/Bottom 5% RareEffect-PRS	0.051	0.0263	0.0176	0.0101	0.0717	0.0716	0.0656	0.0574	0.0715	0.0736	7668
Top/Bottom 1% RareEffect-PRS	0.0937	0.051	0.0503	0.0125	0.129	0.1287	0.1329	0.1002	0.1328	0.1385	1579			Top/Bottom 1% RareEffect-PRS	0.052	0.051	0.0503	0.0125	0.0942	0.0937	0.0969	0.0605	0.0972	0.1043	1579
Top/Bottom 0.5% RareEffect-PRS	0.0937	0.0784	0.0811	0.0106	0.151	0.1499	0.1612	0.098	0.1603	0.1672	765			Top/Bottom 0.5% RareEffect-PRS	0.0635	0.0784	0.0811	0.0106	0.1285	0.1277	0.1379	0.069	0.1373	0.1467	765
Top/Bottom 10% Composite score	0.2388	0.0256	0.0135	0.0076	0.2428	0.2428	0.2419	0.2395	0.2428	0.2428	15270			Top/Bottom 10% Composite score	0.1442	0.0246	0.0138	0.0075	0.1499	0.15	0.1484	0.145	0.15	0.1502	15270
Top/Bottom 5% Composite score	0.2962	0.0357	0.0177	0.0097	0.3006	0.3005	0.2996	0.2963	0.3005	0.301	7636			Top/Bottom 5% Composite score	0.1795	0.0343	0.0189	0.0102	0.1859	0.1859	0.1843	0.1797	0.1858	0.1867	7636
Top/Bottom 1% Composite score	0.379	0.0719	0.0391	0.0345	0.3926	0.3937	0.3926	0.3804	0.3935	0.3934	1528			Top/Bottom 1% Composite score	0.2583	0.0714	0.0423	0.0274	0.2761	0.2774	0.275	0.2585	0.277	0.2782	1528
Top/Bottom 0.5% Composite score	0.4122	0.0848	0.0503	0.0398	0.4308	0.4321	0.4327	0.413	0.4324	0.4314	764			Top/Bottom 0.5% Composite score	0.26	0.0873	0.0513	0.0246	0.2874	0.2901	0.2857	0.2591	0.2892	0.292	764
Top/Bottom 10% Burden 1 score	0.0907	0.0104	0.0074	0.0032	0.0978	0.0978	0.0965	0.0927	0.0979	0.098	15275			Top/Bottom 10% Burden 1 score	0.0565	0.0104	0.0074	0.0032	0.0641	0.0643	0.0625	0.0585	0.0643	0.0646	15275
Top/Bottom 5% Burden 1 score	0.0865	0.0154	0.013	0.0057	0.0971	0.0971	0.0964	0.0898	0.0973	0.0975	7728			Top/Bottom 5% Burden 1 score	0.0527	0.0154	0.013	0.0057	0.0644	0.0645	0.0635	0.0562	0.0647	0.065	7728
Top/Bottom 1% Burden 1 score	0.0812	0.0478	0.0442	0.0107	0.1206	0.1205	0.1185	0.0882	0.12	0.1275	1553			Top/Bottom 1% Burden 1 score	0.0388	0.0478	0.0442	0.0107	0.0832	0.0833	0.0804	0.0475	0.0827	0.0903	1553
Top/Bottom 0.5% Burden 1 score	0.0764	0.0896	0.0859	0.0186	0.1516	0.1542	0.1506	0.0888	0.1532	0.1604	764			Top/Bottom 0.5% Burden 1 score	0.0363	0.0896	0.0859	0.0186	0.1188	0.1208	0.1168	0.0506	0.1197	0.1269	764
Top/Bottom 10% Burden 2 score	0.0846	0.0067	0.0039	0.0022	0.0883	0.0885	0.0873	0.086	0.0885	0.0885	15376			Top/Bottom 10% Burden 2 score	0.049	0.0067	0.0039	0.0022	0.0533	0.0536	0.0519	0.0505	0.0535	0.0536	15376
Top/Bottom 5% Burden 2 score	0.0746	0.0072	0.0057	0.0043	0.0788	0.0791	0.0787	0.0773	0.0791	0.079	8029			Top/Bottom 5% Burden 2 score	0.0438	0.0072	0.0057	0.0043	0.0483	0.0488	0.0481	0.0467	0.0488	0.0487	8029
Top/Bottom 1% Burden 2 score	0.0964	0.0055	0.0037	0.0023	0.0925	0.0986	0.0981	0.097	0.098	0.0986	1638			Top/Bottom 1% Burden 2 score	0.0483	0.0055	0.0037	0.0023	0.0472	0.0514	0.0505	0.0493	0.0509	0.0516	1638
Top/Bottom 0.5% Burden 2 score	0.0857	0.0103	0.0086	0.0062	0.0886	0.0906	0.09	0.0881	0.0894	0.0898	792			Top/Bottom 0.5% Burden 2 score	0.0432	0.0103	0.0086	0.0062	0.0487	0.0496	0.0487	0.0468	0.0484	0.0487	792
(11) Mean corpuscular volume														(11) Mean corpuscular volume
Group	SBayesRC Common (C)	RareEffect (R)	Burden 1 (B1)	Burden 2 (B2)	Composite	C + R	C + B1	C + B2	C + R + B1	C + R + B2	n			Group	PRS-CS Common (C)	RareEffect (R)	Burden 1 (B1)	Burden 2 (B2)	Composite	C + R	C + B1	C + B2	C + R + B1	C + R + B2	n
All	0.2116	0.0163	0.0108	0.0035	0.2227	0.2227	0.22	0.2139	0.223	0.223	76344			All	0.1579	0.0163	0.0108	0.0035	0.1686	0.1686	0.1657	0.1597	0.1688	0.1691	76344
Top/Bottom 10% SBayesRC score	0.4542	0.0222	0.0127	0.0043	0.4624	0.4624	0.4604	0.4555	0.4626	0.4629	15270			Top/Bottom 10% PRS-CS score	0.3698	0.0247	0.014	0.007	0.3777	0.3777	0.3753	0.3711	0.3777	0.3781	15270
Top/Bottom 5% SBayesRC score	0.54	0.0253	0.013	0.0062	0.5464	0.5463	0.5444	0.5413	0.5463	0.5465	7636			Top/Bottom 5% PRS-CS score	0.4483	0.0254	0.0135	0.0073	0.454	0.454	0.4523	0.449	0.454	0.4544	7636
Top/Bottom 1% SBayesRC score	0.6596	0.0475	0.0325	0.0093	0.6724	0.6741	0.6753	0.6608	0.6762	0.6749	1528			Top/Bottom 1% PRS-CS score	0.562	0.0325	0.0083	0.008	0.5636	0.5636	0.562	0.562	0.564	0.5636	1528
Top/Bottom 0.5% SBayesRC score	0.6811	0.0381	0.0336	0.021	0.6904	0.691	0.6917	0.6838	0.6921	0.6906	764			Top/Bottom 0.5% PRS-CS score	0.6266	0.0424	0.0175	0.0153	0.63	0.6295	0.6282	0.6278	0.629	0.629	764
Top/Bottom 10% RareEffect-PRS	0.2122	0.0638	0.0508	0.0164	0.2579	0.2579	0.2519	0.2224	0.2594	0.262	15270			Top/Bottom 10% RareEffect-PRS	0.1681	0.0638	0.0508	0.0164	0.211	0.2109	0.2045	0.1757	0.2121	0.2168	15270
Top/Bottom 5% RareEffect-PRS	0.2068	0.0984	0.0816	0.019	0.2835	0.2835	0.2748	0.2197	0.2859	0.2971	7636			Top/Bottom 5% RareEffect-PRS	0.161	0.0984	0.0816	0.019	0.2319	0.2318	0.2233	0.1698	0.2339	0.249	7636
Top/Bottom 1% RareEffect-PRS	0.1669	0.2316	0.2433	0.0214	0.3676	0.3692	0.3901	0.1825	0.3942	0.4293	1528			Top/Bottom 1% RareEffect-PRS	0.133	0.2316	0.2433	0.0214	0.3154	0.3168	0.3389	0.14	0.3419	0.3912	1528
Top/Bottom 0.5% RareEffect-PRS	0.1405	0.3695	0.3843	0.0254	0.4625	0.4717	0.4994	0.1583	0.5076	0.5401	764			Top/Bottom 0.5% RareEffect-PRS	0.1109	0.3695	0.3843	0.0254	0.4193	0.4292	0.4562	0.1215	0.464	0.5088	764
Top/Bottom 10% Composite score	0.4559	0.0834	0.0494	0.0249	0.4743	0.475	0.4743	0.4573	0.4764	0.4771	15270			Top/Bottom 10% Composite score	0.3697	0.0839	0.051	0.0254	0.3894	0.3898	0.3884	0.3709	0.391	0.3932	15270
Top/Bottom 5% Composite score	0.5283	0.1193	0.0728	0.0389	0.5538	0.5554	0.5571	0.5297	0.5585	0.5586	7636			Top/Bottom 5% Composite score	0.4403	0.1188	0.0762	0.0374	0.4663	0.4671	0.469	0.4409	0.4703	0.4732	7636
Top/Bottom 1% Composite score	0.6024	0.2424	0.1691	0.0729	0.6729	0.6879	0.6978	0.6032	0.6991	0.6978	1528			Top/Bottom 1% Composite score	0.5132	0.2409	0.1772	0.068	0.5808	0.5894	0.602	0.5129	0.6022	0.6054	1528
Top/Bottom 0.5% Composite score	0.5919	0.3225	0.2411	0.0897	0.7028	0.7341	0.7425	0.5921	0.7458	0.746	764			Top/Bottom 0.5% Composite score	0.5146	0.3139	0.2555	0.068	0.6172	0.6334	0.6572	0.5149	0.6568	0.661	764
Top/Bottom 10% Burden 1 score	0.2096	0.0494	0.0465	0.0129	0.2465	0.2465	0.247	0.2182	0.2494	0.2494	15278			Top/Bottom 10% Burden 1 score	0.1613	0.0494	0.0465	0.0129	0.1954	0.1953	0.1953	0.1675	0.1977	0.1996	15278
Top/Bottom 5% Burden 1 score	0.2006	0.076	0.0786	0.017	0.2612	0.2612	0.2672	0.2124	0.2684	0.2685	7636			Top/Bottom 5% Burden 1 score	0.1566	0.076	0.0786	0.017	0.2112	0.2111	0.2167	0.1645	0.2178	0.2211	7636
Top/Bottom 1% Burden 1 score	0.1554	0.2067	0.2426	0.0131	0.3408	0.3434	0.3846	0.1668	0.3844	0.3955	1528			Top/Bottom 1% Burden 1 score	0.1242	0.2067	0.2426	0.0131	0.2906	0.2926	0.3336	0.1281	0.3338	0.3594	1528
Top/Bottom 0.5% Burden 1 score	0.1347	0.3368	0.3846	0.0131	0.4361	0.4464	0.5029	0.1462	0.5024	0.5077	764			Top/Bottom 0.5% Burden 1 score	0.1087	0.3368	0.3846	0.0131	0.3908	0.4004	0.4569	0.1126	0.4564	0.4772	764
Top/Bottom 10% Burden 2 score	0.2083	0.0232	0.017	0.0123	0.2237	0.2246	0.2209	0.217	0.2246	0.2246	15270			Top/Bottom 10% Burden 2 score	0.1582	0.0232	0.017	0.0123	0.1704	0.1719	0.1683	0.1647	0.1719	0.172	15270
Top/Bottom 5% Burden 2 score	0.2054	0.026	0.0207	0.0147	0.2219	0.2244	0.2214	0.2166	0.2244	0.2244	7636			Top/Bottom 5% Burden 2 score	0.155	0.026	0.0207	0.0147	0.1655	0.1693	0.1665	0.1624	0.1692	0.1696	7636
Top/Bottom 1% Burden 2 score	0.1897	0.0257	0.0215	0.021	0.1992	0.2111	0.2083	0.208	0.2106	0.2107	1528			Top/Bottom 1% Burden 2 score	0.1476	0.0257	0.0215	0.021	0.1424	0.1581	0.1552	0.155	0.158	0.1577	1528
Top/Bottom 0.5% Burden 2 score	0.1648	0.0375	0.036	0.0355	0.1888	0.1955	0.196	0.1961	0.1956	0.1962	764			Top/Bottom 0.5% Burden 2 score	0.1402	0.0375	0.036	0.0355	0.142	0.1538	0.1534	0.1534	0.1529	0.1532	764
(12) Mean corpuscular haemoglobin														(12) Mean corpuscular haemoglobin
Group	SBayesRC Common (C)	RareEffect (R)	Burden 1 (B1)	Burden 2 (B2)	Composite	C + R	C + B1	C + B2	C + R + B1	C + R + B2	n			Group	PRS-CS Common (C)	RareEffect (R)	Burden 1 (B1)	Burden 2 (B2)	Composite	C + R	C + B1	C + B2	C + R + B1	C + R + B2	n
All	0.1876	0.0109	0.0085	0.0026	0.194	0.194	0.1938	0.1891	0.1946	0.1945	76343			All	0.1321	0.0109	0.0085	0.0026	0.1374	0.1374	0.1376	0.1332	0.1381	0.138	76343
Top/Bottom 10% SBayesRC score	0.4265	0.0168	0.0106	0.004	0.4305	0.4305	0.4307	0.4273	0.431	0.4309	15270			Top/Bottom 10% PRS-CS score	0.3365	0.0225	0.0136	0.0072	0.3402	0.3402	0.3405	0.3376	0.3407	0.3403	15270
Top/Bottom 5% SBayesRC score	0.4888	0.0163	0.0091	0.0044	0.491	0.4911	0.4912	0.4893	0.4914	0.4913	7636			Top/Bottom 5% PRS-CS score	0.4079	0.0256	0.0118	0.01	0.4094	0.4097	0.4092	0.4089	0.4096	0.4096	7636
Top/Bottom 1% SBayesRC score	0.671	0.0289	0.0093	0.0075	0.674	0.6738	0.6726	0.6715	0.6736	0.6738	1528			Top/Bottom 1% PRS-CS score	0.5182	0.0328	0.0129	0.0157	0.5181	0.5185	0.5181	0.5189	0.5182	0.5186	1528
Top/Bottom 0.5% SBayesRC score	0.7363	0.0303	0.009	0.0086	0.7395	0.7392	0.7374	0.736	0.7391	0.7416	764			Top/Bottom 0.5% PRS-CS score	0.54	0.0437	0.0205	0.0221	0.5401	0.5401	0.5396	0.5404	0.5396	0.5398	764
Top/Bottom 10% RareEffect-PRS	0.1928	0.0417	0.0393	0.0112	0.2184	0.2184	0.2219	0.1987	0.2225	0.2247	15270			Top/Bottom 10% RareEffect-PRS	0.1446	0.0417	0.0393	0.0112	0.1644	0.1644	0.1687	0.148	0.1689	0.1715	15270
Top/Bottom 5% RareEffect-PRS	0.1925	0.0694	0.0728	0.0175	0.2384	0.2384	0.2486	0.2023	0.2487	0.2547	7636			Top/Bottom 5% RareEffect-PRS	0.1438	0.0694	0.0728	0.0175	0.1791	0.179	0.1904	0.1488	0.1903	0.1974	7636
Top/Bottom 1% RareEffect-PRS	0.1454	0.1218	0.1945	0.0192	0.2413	0.2409	0.3152	0.1565	0.329	0.3193	1528			Top/Bottom 1% RareEffect-PRS	0.1118	0.1218	0.1945	0.0192	0.183	0.1827	0.2564	0.1143	0.2772	0.2703	1528
Top/Bottom 0.5% RareEffect-PRS	0.1313	0.1539	0.2943	0.0065	0.2585	0.2576	0.3969	0.1335	0.4311	0.4127	764			Top/Bottom 0.5% RareEffect-PRS	0.111	0.1539	0.2943	0.0065	0.2028	0.2027	0.3419	0.11	0.391	0.3748	764
Top/Bottom 10% Composite score	0.4259	0.0538	0.0419	0.0194	0.4347	0.4347	0.4397	0.4271	0.4398	0.437	15270			Top/Bottom 10% Composite score	0.3357	0.0472	0.0387	0.0155	0.3413	0.3416	0.3468	0.336	0.3474	0.3456	15270
Top/Bottom 5% Composite score	0.4807	0.0785	0.0629	0.0293	0.4931	0.4932	0.5027	0.4818	0.5032	0.4982	7636			Top/Bottom 5% Composite score	0.3962	0.0683	0.061	0.0235	0.4034	0.4037	0.4141	0.3962	0.4169	0.412	7636
Top/Bottom 1% Composite score	0.6198	0.158	0.1421	0.0454	0.6452	0.6462	0.6778	0.6196	0.6844	0.6773	1528			Top/Bottom 1% Composite score	0.4575	0.1558	0.166	0.045	0.4787	0.4785	0.5208	0.458	0.537	0.5212	1528
Top/Bottom 0.5% Composite score	0.6453	0.2117	0.1969	0.053	0.6821	0.6858	0.7321	0.6457	0.7406	0.7355	764			Top/Bottom 0.5% Composite score	0.4503	0.2098	0.2421	0.0456	0.4834	0.4846	0.5575	0.4551	0.5849	0.5677	764
Top/Bottom 10% Burden 1 score	0.1909	0.0288	0.0362	0.0095	0.2101	0.2104	0.2189	0.1968	0.2191	0.2131	15270			Top/Bottom 10% Burden 1 score	0.1357	0.0288	0.0362	0.0095	0.1504	0.1507	0.1597	0.1393	0.1604	0.1538	15270
Top/Bottom 5% Burden 1 score	0.1827	0.0436	0.0635	0.0138	0.2135	0.2139	0.2345	0.1918	0.2379	0.2198	7636			Top/Bottom 5% Burden 1 score	0.1298	0.0436	0.0635	0.0138	0.1527	0.153	0.1737	0.1349	0.1794	0.1598	7636
Top/Bottom 1% Burden 1 score	0.1413	0.0955	0.1788	0.0103	0.2233	0.2231	0.3042	0.1487	0.3394	0.2933	1528			Top/Bottom 1% Burden 1 score	0.1045	0.0955	0.1788	0.0103	0.1655	0.165	0.2458	0.1055	0.2941	0.2463	1528
Top/Bottom 0.5% Burden 1 score	0.115	0.1399	0.2593	0.0059	0.2398	0.2397	0.3579	0.1191	0.4008	0.3586	764			Top/Bottom 0.5% Burden 1 score	0.0954	0.1399	0.2593	0.0059	0.195	0.1952	0.3148	0.0946	0.3722	0.3333	764
Top/Bottom 10% Burden 2 score	0.1759	0.0122	0.0116	0.0083	0.1805	0.1831	0.1838	0.1812	0.1839	0.1831	15276			Top/Bottom 10% Burden 2 score	0.1238	0.0122	0.0116	0.0083	0.1256	0.1285	0.1293	0.1274	0.1293	0.1285	15276
Top/Bottom 5% Burden 2 score	0.1506	0.0124	0.0133	0.0102	0.1535	0.1583	0.1604	0.158	0.1603	0.1586	7636			Top/Bottom 5% Burden 2 score	0.1055	0.0124	0.0133	0.0102	0.105	0.1098	0.1116	0.11	0.1116	0.1101	7636
Top/Bottom 1% Burden 2 score	0.1571	0.0174	0.0173	0.016	0.1555	0.171	0.1714	0.1703	0.1709	0.1705	1528			Top/Bottom 1% Burden 2 score	0.1328	0.0174	0.0173	0.016	0.1151	0.1364	0.1367	0.1363	0.1362	0.1359	1528
Top/Bottom 0.5% Burden 2 score	0.1675	0.0148	0.0159	0.015	0.1495	0.1769	0.1782	0.1777	0.1775	0.1766	764			Top/Bottom 0.5% Burden 2 score	0.1353	0.0148	0.0159	0.015	0.1041	0.1358	0.1364	0.1363	0.1361	0.1353	764
(13) Mean corpuscular haemoglobin concentration														(13) Mean corpuscular haemoglobin concentration
Group	SBayesRC Common (C)	RareEffect (R)	Burden 1 (B1)	Burden 2 (B2)	Composite	C + R	C + B1	C + B2	C + R + B1	C + R + B2	n			Group	PRS-CS Common (C)	RareEffect (R)	Burden 1 (B1)	Burden 2 (B2)	Composite	C + R	C + B1	C + B2	C + R + B1	C + R + B2	n
All	0.0362	0.0033	0.002	0.0008	0.0386	0.0387	0.0377	0.0367	0.0387	0.0387	76343			All	0.0281	0.0033	0.002	0.0008	0.0307	0.0308	0.0298	0.0287	0.0308	0.0308	76343
Top/Bottom 10% SBayesRC score	0.1026	0.0038	0.0025	0.0017	0.1042	0.1041	0.1037	0.103	0.1041	0.1041	15270			Top/Bottom 10% PRS-CS score	0.0842	0.0038	0.0022	0.0014	0.0863	0.0864	0.0857	0.085	0.0864	0.0864	15270
Top/Bottom 5% SBayesRC score	0.1224	0.0035	0.0024	0.0031	0.1232	0.1231	0.1232	0.1232	0.1232	0.1233	7636			Top/Bottom 5% PRS-CS score	0.1189	0.0044	0.0029	0.0037	0.1205	0.1204	0.1203	0.1206	0.1205	0.121	7636
Top/Bottom 1% SBayesRC score	0.2073	0.0128	0.0069	0.0085	0.2098	0.2096	0.2087	0.2087	0.2092	0.2096	1528			Top/Bottom 1% PRS-CS score	0.1663	0.0053	0.0028	0.0039	0.1676	0.1671	0.1672	0.167	0.1668	0.1669	1528
Top/Bottom 0.5% SBayesRC score	0.2198	0.0171	0.0133	0.0162	0.2227	0.2224	0.2222	0.2225	0.2221	0.2229	764			Top/Bottom 0.5% PRS-CS score	0.2127	0.0029	0.0003	0.0002	0.2135	0.2125	0.212	0.2118	0.2115	0.2115	764
Top/Bottom 10% RareEffect-PRS	0.0382	0.015	0.0089	0.0029	0.0501	0.0503	0.0455	0.04	0.0502	0.0505	15285			Top/Bottom 10% RareEffect-PRS	0.0289	0.015	0.0089	0.0029	0.0414	0.0418	0.0368	0.0311	0.0418	0.0419	15285
Top/Bottom 5% RareEffect-PRS	0.0359	0.0255	0.016	0.0047	0.058	0.0585	0.0505	0.0395	0.0584	0.0589	7638			Top/Bottom 5% RareEffect-PRS	0.0252	0.0255	0.016	0.0047	0.0471	0.0482	0.0399	0.029	0.0481	0.0486	7638
Top/Bottom 1% RareEffect-PRS	0.0437	0.0758	0.0604	0.0092	0.1132	0.1131	0.1002	0.05	0.1127	0.1156	1585			Top/Bottom 1% RareEffect-PRS	0.0354	0.0758	0.0604	0.0092	0.1061	0.106	0.0922	0.0423	0.1055	0.1083	1585
Top/Bottom 0.5% RareEffect-PRS	0.0458	0.1326	0.1132	0.0152	0.1711	0.1707	0.1534	0.057	0.1699	0.1732	764			Top/Bottom 0.5% RareEffect-PRS	0.0447	0.1326	0.1132	0.0152	0.1707	0.1698	0.1518	0.0557	0.1689	0.1724	764
Top/Bottom 10% Composite score	0.1055	0.0158	0.0093	0.0059	0.1109	0.111	0.1098	0.1062	0.111	0.111	15270			Top/Bottom 10% Composite score	0.086	0.0164	0.01	0.0048	0.0928	0.0934	0.0918	0.0869	0.0934	0.0933	15270
Top/Bottom 5% Composite score	0.1208	0.0222	0.0149	0.0122	0.1288	0.1291	0.1284	0.1226	0.1291	0.1292	7636			Top/Bottom 5% Composite score	0.1236	0.0263	0.0176	0.0099	0.1345	0.1353	0.134	0.1254	0.1353	0.1352	7636
Top/Bottom 1% Composite score	0.2036	0.0657	0.0496	0.0311	0.2379	0.2395	0.2364	0.2064	0.239	0.2392	1528			Top/Bottom 1% Composite score	0.1648	0.0617	0.0491	0.0251	0.1979	0.2002	0.1987	0.169	0.2	0.2005	1528
Top/Bottom 0.5% Composite score	0.2158	0.0946	0.0772	0.0516	0.2728	0.2754	0.2711	0.2235	0.2744	0.2766	764			Top/Bottom 0.5% Composite score	0.1681	0.0993	0.0812	0.03	0.228	0.2343	0.2281	0.1714	0.2333	0.2337	764
Top/Bottom 10% Burden 1 score	0.0323	0.0085	0.0077	0.0029	0.0392	0.0392	0.0384	0.0341	0.0394	0.0392	15356			Top/Bottom 10% Burden 1 score	0.027	0.0085	0.0077	0.0029	0.0343	0.0343	0.0337	0.0292	0.0346	0.0343	15356
Top/Bottom 5% Burden 1 score	0.0266	0.012	0.0115	0.0041	0.0371	0.037	0.0364	0.0296	0.0373	0.0369	7937			Top/Bottom 5% Burden 1 score	0.022	0.012	0.0115	0.0041	0.0328	0.0328	0.0324	0.0253	0.0332	0.0327	7937
Top/Bottom 1% Burden 1 score	0.0345	0.0436	0.0396	0.0089	0.0751	0.0747	0.07	0.0402	0.0742	0.0746	1748			Top/Bottom 1% Burden 1 score	0.0272	0.0436	0.0396	0.0089	0.0681	0.0678	0.0636	0.0337	0.0673	0.0675	1748
Top/Bottom 0.5% Burden 1 score	0.0314	0.0547	0.0491	0.0059	0.085	0.0839	0.0774	0.0356	0.083	0.0834	896			Top/Bottom 0.5% Burden 1 score	0.0294	0.0547	0.0491	0.0059	0.0823	0.0813	0.075	0.0334	0.0803	0.0808	896
Top/Bottom 10% Burden 2 score	0.0307	0.004	0.0032	0.0023	0.0336	0.0335	0.0329	0.0322	0.0336	0.0336	17343			Top/Bottom 10% Burden 2 score	0.0252	0.004	0.0032	0.0023	0.0285	0.0285	0.0279	0.0271	0.0286	0.0286	17343
Top/Bottom 5% Burden 2 score	0.0248	0.0042	0.005	0.0034	0.0281	0.028	0.0286	0.0272	0.0286	0.0282	8072			Top/Bottom 5% Burden 2 score	0.0208	0.0042	0.005	0.0034	0.0245	0.0244	0.0251	0.0236	0.0251	0.0246	8072
Top/Bottom 1% Burden 2 score	0.0272	0.0086	0.0084	0.0041	0.0343	0.0337	0.0332	0.0298	0.0335	0.0332	1712			Top/Bottom 1% Burden 2 score	0.0232	0.0086	0.0084	0.0041	0.0305	0.0299	0.0295	0.026	0.0297	0.0294	1712
Top/Bottom 0.5% Burden 2 score	0.0221	0.0041	0.0019	0.0002	0.025	0.0242	0.0225	0.0215	0.0235	0.0241	862			Top/Bottom 0.5% Burden 2 score	0.0235	0.0041	0.0019	0.0002	0.0257	0.0253	0.0237	0.0227	0.0245	0.0253	862
(14) Platelet count														(14) Platelet count
Group	SBayesRC Common (C)	RareEffect (R)	Burden 1 (B1)	Burden 2 (B2)	Composite	C + R	C + B1	C + B2	C + R + B1	C + R + B2	n			Group	PRS-CS Common (C)	RareEffect (R)	Burden 1 (B1)	Burden 2 (B2)	Composite	C + R	C + B1	C + B2	C + R + B1	C + R + B2	n
All	0.2086	0.0199	0.009	0.0052	0.2245	0.2246	0.216	0.2129	0.2246	0.2246	76344			All	0.1888	0.0199	0.009	0.0052	0.2029	0.2029	0.195	0.1919	0.2029	0.2031	76344
Top/Bottom 10% SBayesRC score	0.4564	0.0226	0.0092	0.0051	0.4682	0.4684	0.4614	0.4592	0.4684	0.4685	15270			Top/Bottom 10% PRS-CS score	0.4187	0.0272	0.0127	0.0085	0.4295	0.4296	0.4235	0.4212	0.4296	0.4297	15270
Top/Bottom 5% SBayesRC score	0.5241	0.026	0.0105	0.005	0.535	0.5352	0.5288	0.5263	0.5351	0.5353	7636			Top/Bottom 5% PRS-CS score	0.5016	0.031	0.0146	0.0101	0.5118	0.512	0.5061	0.504	0.512	0.512	7636
Top/Bottom 1% SBayesRC score	0.6416	0.0382	0.0155	0.0091	0.6495	0.6496	0.6441	0.6423	0.6494	0.6496	1528			Top/Bottom 1% PRS-CS score	0.6124	0.0437	0.0274	0.0151	0.6192	0.6191	0.6165	0.6137	0.6191	0.6189	1528
Top/Bottom 0.5% SBayesRC score	0.6838	0.0493	0.0197	0.0098	0.6914	0.6915	0.6863	0.6841	0.6911	0.6912	764			Top/Bottom 0.5% PRS-CS score	0.628	0.0351	0.0285	0.0144	0.6348	0.6344	0.631	0.6295	0.634	0.6339	764
Top/Bottom 10% RareEffect-PRS	0.185	0.0792	0.0427	0.0296	0.2511	0.2515	0.2212	0.2101	0.2515	0.2526	15270			Top/Bottom 10% RareEffect-PRS	0.1659	0.0792	0.0427	0.0296	0.2263	0.2272	0.1973	0.186	0.2274	0.2294	15270
Top/Bottom 5% RareEffect-PRS	0.1753	0.1251	0.0704	0.0512	0.2825	0.283	0.2364	0.2204	0.283	0.2862	7636			Top/Bottom 5% RareEffect-PRS	0.1599	0.1251	0.0704	0.0512	0.2601	0.2613	0.2135	0.1967	0.2618	0.267	7636
Top/Bottom 1% RareEffect-PRS	0.1649	0.3122	0.1876	0.1676	0.4378	0.4408	0.3286	0.3149	0.4409	0.4434	1528			Top/Bottom 1% RareEffect-PRS	0.1417	0.3122	0.1876	0.1676	0.4126	0.4198	0.2995	0.2789	0.4195	0.4265	1528
Top/Bottom 0.5% RareEffect-PRS	0.1607	0.3758	0.2181	0.2211	0.4785	0.4835	0.3455	0.3519	0.4854	0.4841	764			Top/Bottom 0.5% RareEffect-PRS	0.1427	0.3758	0.2181	0.2211	0.4621	0.4712	0.3242	0.3243	0.4722	0.4741	764
Top/Bottom 10% Composite score	0.4558	0.0921	0.0448	0.033	0.4769	0.4774	0.4669	0.4612	0.4774	0.4777	15270			Top/Bottom 10% Composite score	0.4188	0.091	0.0443	0.0338	0.4378	0.4383	0.4285	0.4231	0.4383	0.4389	15270
Top/Bottom 5% Composite score	0.5278	0.1308	0.0684	0.0528	0.5514	0.552	0.5421	0.5343	0.5523	0.5523	7636			Top/Bottom 5% Composite score	0.4996	0.132	0.0633	0.0536	0.5221	0.5229	0.512	0.5048	0.523	0.5237	7636
Top/Bottom 1% Composite score	0.6241	0.2439	0.115	0.1182	0.6623	0.6658	0.6511	0.6357	0.6678	0.6665	1528			Top/Bottom 1% Composite score	0.6059	0.2135	0.1123	0.1053	0.6342	0.6354	0.6295	0.6118	0.6385	0.6371	1528
Top/Bottom 0.5% Composite score	0.6584	0.2667	0.1117	0.1233	0.6942	0.6957	0.6855	0.665	0.6991	0.6978	764			Top/Bottom 0.5% Composite score	0.6137	0.2547	0.1265	0.1147	0.6499	0.6527	0.6481	0.6199	0.6585	0.6569	764
Top/Bottom 10% Burden 1 score	0.2002	0.0606	0.0364	0.0232	0.2526	0.2527	0.2314	0.2205	0.2527	0.253	15270			Top/Bottom 10% Burden 1 score	0.1828	0.0606	0.0364	0.0232	0.2298	0.23	0.2096	0.1986	0.23	0.231	15270
Top/Bottom 5% Burden 1 score	0.1941	0.0841	0.0589	0.0385	0.2679	0.2679	0.2443	0.2275	0.2679	0.2687	7636			Top/Bottom 5% Burden 1 score	0.1805	0.0841	0.0589	0.0385	0.2457	0.2457	0.2238	0.2068	0.2456	0.2473	7636
Top/Bottom 1% Burden 1 score	0.1789	0.1578	0.1425	0.0793	0.3171	0.3167	0.3023	0.2487	0.3194	0.3253	1528			Top/Bottom 1% Burden 1 score	0.1907	0.1578	0.1425	0.0793	0.3017	0.3012	0.2951	0.2405	0.3055	0.3124	1528
Top/Bottom 0.5% Burden 1 score	0.1985	0.2326	0.2097	0.1001	0.3902	0.39	0.3738	0.2854	0.3964	0.3971	764			Top/Bottom 0.5% Burden 1 score	0.2024	0.2326	0.2097	0.1001	0.3633	0.3636	0.358	0.2662	0.3725	0.374	764
Top/Bottom 10% Burden 2 score	0.1977	0.0496	0.0272	0.0202	0.2409	0.2409	0.2206	0.2154	0.2409	0.241	15270			Top/Bottom 10% Burden 2 score	0.1789	0.0496	0.0272	0.0202	0.2166	0.2166	0.1975	0.1924	0.2168	0.2171	15270
Top/Bottom 5% Burden 2 score	0.1951	0.0725	0.0422	0.0338	0.2596	0.2596	0.2316	0.2248	0.2598	0.26	7636			Top/Bottom 5% Burden 2 score	0.1783	0.0725	0.0422	0.0338	0.2339	0.2338	0.2074	0.2011	0.2345	0.2348	7636
Top/Bottom 1% Burden 2 score	0.164	0.106	0.0788	0.0678	0.2639	0.2635	0.2366	0.2269	0.264	0.2653	1528			Top/Bottom 1% Burden 2 score	0.1678	0.106	0.0788	0.0678	0.244	0.2438	0.2225	0.2141	0.2443	0.2457	1528
Top/Bottom 0.5% Burden 2 score	0.1316	0.1239	0.0951	0.088	0.2544	0.2537	0.2247	0.2174	0.253	0.2535	764			Top/Bottom 0.5% Burden 2 score	0.1418	0.1239	0.0951	0.088	0.2349	0.234	0.212	0.2046	0.2332	0.2339	764
(15) Platelet crit														(15) Platelet crit
Group	SBayesRC Common (C)	RareEffect (R)	Burden 1 (B1)	Burden 2 (B2)	Composite	C + R	C + B1	C + B2	C + R + B1	C + R + B2	n			Group	PRS-CS Common (C)	RareEffect (R)	Burden 1 (B1)	Burden 2 (B2)	Composite	C + R	C + B1	C + B2	C + R + B1	C + R + B2	n
All	0.161	0.0152	0.0066	0.0043	0.1732	0.1733	0.1664	0.1643	0.1733	0.1733	76344			All	0.153	0.0152	0.0066	0.0043	0.1638	0.1639	0.1576	0.1556	0.1639	0.1639	76344
Top/Bottom 10% SBayesRC score	0.3764	0.0157	0.0047	0.0034	0.3841	0.384	0.3788	0.3778	0.3841	0.3841	15270			Top/Bottom 10% PRS-CS score	0.3621	0.0202	0.007	0.0057	0.3703	0.3704	0.3646	0.3637	0.3704	0.3704	15270
Top/Bottom 5% SBayesRC score	0.4452	0.0186	0.0046	0.0036	0.4533	0.4534	0.447	0.4462	0.4536	0.4536	7636			Top/Bottom 5% PRS-CS score	0.4331	0.0178	0.0056	0.0047	0.4384	0.4384	0.434	0.4335	0.4386	0.4386	7636
Top/Bottom 1% SBayesRC score	0.5683	0.0185	0.0017	0.001	0.574	0.5738	0.569	0.5682	0.5737	0.574	1528			Top/Bottom 1% PRS-CS score	0.5539	0.023	0.0078	0.0054	0.5582	0.5579	0.555	0.5538	0.5576	0.5581	1528
Top/Bottom 0.5% SBayesRC score	0.5908	0.027	0.0023	0.0018	0.5978	0.5979	0.5914	0.5904	0.5982	0.5986	764			Top/Bottom 0.5% PRS-CS score	0.5783	0.0181	0.0062	0.0072	0.5813	0.5808	0.5784	0.578	0.5803	0.5804	764
Top/Bottom 10% RareEffect-PRS	0.1465	0.0593	0.031	0.0267	0.1976	0.1981	0.1736	0.1686	0.1981	0.1981	15270			Top/Bottom 10% RareEffect-PRS	0.141	0.0593	0.031	0.0267	0.1877	0.1884	0.1645	0.1597	0.1884	0.1885	15270
Top/Bottom 5% RareEffect-PRS	0.1385	0.0996	0.0528	0.0442	0.2252	0.2267	0.1851	0.1765	0.2267	0.2268	7636			Top/Bottom 5% RareEffect-PRS	0.1353	0.0996	0.0528	0.0442	0.2171	0.2191	0.1769	0.1682	0.219	0.2195	7636
Top/Bottom 1% RareEffect-PRS	0.1322	0.2378	0.121	0.1283	0.3528	0.355	0.2459	0.2547	0.355	0.3556	1528			Top/Bottom 1% RareEffect-PRS	0.1163	0.2378	0.121	0.1283	0.3398	0.3444	0.2271	0.2364	0.344	0.3459	1528
Top/Bottom 0.5% RareEffect-PRS	0.1241	0.2959	0.1351	0.1483	0.3981	0.3997	0.2539	0.2665	0.3992	0.403	764			Top/Bottom 0.5% RareEffect-PRS	0.1092	0.2959	0.1351	0.1483	0.3914	0.3953	0.2359	0.2515	0.3945	0.4005	764
Top/Bottom 10% Composite score	0.3835	0.0689	0.0268	0.024	0.3983	0.3983	0.3889	0.3862	0.3983	0.3986	15270			Top/Bottom 10% Composite score	0.3681	0.0743	0.0321	0.0265	0.3831	0.3835	0.3739	0.3709	0.3834	0.3838	15270
Top/Bottom 5% Composite score	0.4482	0.1014	0.042	0.0387	0.4667	0.4671	0.4555	0.4513	0.467	0.4677	7636			Top/Bottom 5% Composite score	0.4367	0.106	0.0446	0.0432	0.4539	0.4546	0.4436	0.4397	0.4545	0.455	7636
Top/Bottom 1% Composite score	0.5654	0.1781	0.0597	0.0738	0.593	0.5939	0.5792	0.5693	0.5942	0.5953	1528			Top/Bottom 1% Composite score	0.5696	0.1728	0.0678	0.0909	0.5909	0.5912	0.5821	0.5728	0.5918	0.5919	1528
Top/Bottom 0.5% Composite score	0.5835	0.2077	0.0605	0.0941	0.6105	0.6108	0.5974	0.587	0.6116	0.6116	764			Top/Bottom 0.5% Composite score	0.5803	0.2077	0.0701	0.1036	0.6079	0.6093	0.5963	0.5837	0.6099	0.6103	764
Top/Bottom 10% Burden 1 score	0.1499	0.044	0.0258	0.0201	0.189	0.1895	0.173	0.1672	0.1896	0.1894	15279			Top/Bottom 10% Burden 1 score	0.1429	0.044	0.0258	0.0201	0.1787	0.1793	0.1631	0.1576	0.1793	0.1792	15279
Top/Bottom 5% Burden 1 score	0.1384	0.0619	0.0394	0.0314	0.1956	0.1966	0.1751	0.1673	0.1967	0.1965	7636			Top/Bottom 5% Burden 1 score	0.1369	0.0619	0.0394	0.0314	0.1902	0.1912	0.1695	0.1618	0.1911	0.1911	7636
Top/Bottom 1% Burden 1 score	0.1361	0.1276	0.0826	0.0595	0.2539	0.256	0.2133	0.1917	0.2558	0.2556	1528			Top/Bottom 1% Burden 1 score	0.1298	0.1276	0.0826	0.0595	0.2431	0.2461	0.2027	0.1812	0.2457	0.2458	1528
Top/Bottom 0.5% Burden 1 score	0.1259	0.1555	0.1066	0.0661	0.2733	0.2754	0.2266	0.1911	0.2751	0.2745	764			Top/Bottom 0.5% Burden 1 score	0.126	0.1555	0.1066	0.0661	0.2652	0.2681	0.2211	0.187	0.2677	0.2672	764
Top/Bottom 10% Burden 2 score	0.1507	0.038	0.0202	0.0163	0.1841	0.1843	0.1678	0.164	0.1843	0.1843	15270			Top/Bottom 10% Burden 2 score	0.1441	0.038	0.0202	0.0163	0.1751	0.1755	0.159	0.1551	0.1754	0.1755	15270
Top/Bottom 5% Burden 2 score	0.1396	0.0499	0.0302	0.0252	0.1848	0.1855	0.1659	0.1611	0.1854	0.1854	7637			Top/Bottom 5% Burden 2 score	0.1368	0.0499	0.0302	0.0252	0.1788	0.1795	0.1595	0.1548	0.1794	0.1795	7637
Top/Bottom 1% Burden 2 score	0.1045	0.0815	0.0453	0.0406	0.1822	0.1847	0.1499	0.1448	0.1842	0.1842	1528			Top/Bottom 1% Burden 2 score	0.1106	0.0815	0.0453	0.0406	0.1795	0.1814	0.1488	0.1437	0.181	0.1811	1528
Top/Bottom 0.5% Burden 2 score	0.0959	0.1001	0.0602	0.0525	0.1929	0.1969	0.155	0.1469	0.1958	0.1959	764			Top/Bottom 0.5% Burden 2 score	0.0953	0.1001	0.0602	0.0525	0.1798	0.1842	0.1467	0.139	0.1832	0.1833	764
(16) Mean platelet (thrombocyte) volume														(16) Mean platelet (thrombocyte) volume
Group	SBayesRC Common (C)	RareEffect (R)	Burden 1 (B1)	Burden 2 (B2)	Composite	C + R	C + B1	C + B2	C + R + B1	C + R + B2	n			Group	PRS-CS Common (C)	RareEffect (R)	Burden 1 (B1)	Burden 2 (B2)	Composite	C + R	C + B1	C + B2	C + R + B1	C + R + B2	n
All	0.3106	0.0261	0.013	0.0076	0.3279	0.3279	0.32	0.3163	0.3279	0.3279	76344			All	0.2842	0.0261	0.013	0.0076	0.3014	0.3014	0.2936	0.2899	0.3014	0.3014	76344
Top/Bottom 10% SBayesRC score	0.5872	0.0242	0.0139	0.0082	0.5932	0.5939	0.5922	0.5903	0.5944	0.5941	15270			Top/Bottom 10% PRS-CS score	0.5562	0.0239	0.0136	0.0079	0.5629	0.5634	0.5615	0.5594	0.5639	0.5636	15270
Top/Bottom 5% SBayesRC score	0.6496	0.0218	0.0158	0.0112	0.6528	0.6544	0.6546	0.653	0.6556	0.6551	7636			Top/Bottom 5% PRS-CS score	0.6239	0.0339	0.0136	0.0078	0.6322	0.6321	0.629	0.6272	0.6322	0.6321	7636
Top/Bottom 1% SBayesRC score	0.7506	0.0514	0.0164	0.0157	0.7583	0.7585	0.7546	0.7536	0.7583	0.7583	1528			Top/Bottom 1% PRS-CS score	0.731	0.0401	0.0118	0.0032	0.7352	0.7351	0.7334	0.7317	0.7349	0.735	1528
Top/Bottom 0.5% SBayesRC score	0.7762	0.049	0.013	0.0078	0.7825	0.7825	0.7789	0.7781	0.7823	0.7822	764			Top/Bottom 0.5% PRS-CS score	0.7578	0.045	0.0158	0.004	0.762	0.7617	0.7614	0.7585	0.7618	0.7615	764
Top/Bottom 10% RareEffect-PRS	0.2937	0.0887	0.0565	0.0372	0.3555	0.3554	0.3338	0.3192	0.3554	0.3564	15270			Top/Bottom 10% RareEffect-PRS	0.2715	0.0887	0.0565	0.0372	0.3336	0.3336	0.3118	0.2974	0.3335	0.3345	15270
Top/Bottom 5% RareEffect-PRS	0.281	0.1327	0.0875	0.0553	0.3779	0.3778	0.3439	0.3187	0.3778	0.3816	7636			Top/Bottom 5% RareEffect-PRS	0.2624	0.1327	0.0875	0.0553	0.3598	0.3597	0.325	0.3	0.3597	0.3636	7636
Top/Bottom 1% RareEffect-PRS	0.2496	0.1637	0.1163	0.0883	0.3724	0.3762	0.3338	0.3092	0.3758	0.378	1528			Top/Bottom 1% RareEffect-PRS	0.2268	0.1637	0.1163	0.0883	0.3556	0.3579	0.3154	0.2911	0.3575	0.359	1528
Top/Bottom 0.5% RareEffect-PRS	0.2345	0.1862	0.1462	0.1166	0.3829	0.3868	0.3437	0.3197	0.388	0.3863	764			Top/Bottom 0.5% RareEffect-PRS	0.2172	0.1862	0.1462	0.1166	0.3661	0.3688	0.3254	0.303	0.3699	0.3683	764
Top/Bottom 10% Composite score	0.5882	0.0841	0.0529	0.0357	0.5987	0.5993	0.596	0.5929	0.5996	0.5993	15270			Top/Bottom 10% Composite score	0.5548	0.0892	0.0568	0.0372	0.5676	0.5678	0.5639	0.56	0.5681	0.5678	15270
Top/Bottom 5% Composite score	0.649	0.1064	0.0764	0.0573	0.659	0.6599	0.6567	0.6541	0.6602	0.6599	7636			Top/Bottom 5% Composite score	0.6236	0.1054	0.074	0.0537	0.6333	0.6343	0.6316	0.6292	0.6347	0.6344	7636
Top/Bottom 1% Composite score	0.7498	0.0911	0.1052	0.0868	0.7398	0.7528	0.7539	0.7533	0.7541	0.7538	1528			Top/Bottom 1% Composite score	0.7378	0.0947	0.112	0.09	0.7277	0.7408	0.7426	0.7422	0.7426	0.7425	1528
Top/Bottom 0.5% Composite score	0.7678	0.0755	0.1252	0.1062	0.7439	0.769	0.7705	0.7707	0.7703	0.7706	764			Top/Bottom 0.5% Composite score	0.7656	0.0742	0.1214	0.0968	0.7403	0.7667	0.7704	0.7697	0.7701	0.7695	764
Top/Bottom 10% Burden 1 score	0.304	0.0623	0.0467	0.0289	0.3496	0.35	0.3391	0.3253	0.3506	0.35	15270			Top/Bottom 10% Burden 1 score	0.2838	0.0623	0.0467	0.0289	0.3295	0.3298	0.3191	0.3053	0.3304	0.3298	15270
Top/Bottom 5% Burden 1 score	0.2952	0.075	0.0721	0.041	0.3499	0.3522	0.3513	0.3261	0.3565	0.3522	7636			Top/Bottom 5% Burden 1 score	0.2715	0.075	0.0721	0.041	0.3267	0.3285	0.3274	0.3025	0.3327	0.3284	7636
Top/Bottom 1% Burden 1 score	0.2676	0.1699	0.1842	0.0753	0.3973	0.3969	0.4112	0.3266	0.4108	0.4083	1528			Top/Bottom 1% Burden 1 score	0.2417	0.1699	0.1842	0.0753	0.3767	0.3764	0.3923	0.3048	0.3919	0.3869	1528
Top/Bottom 0.5% Burden 1 score	0.2496	0.2202	0.2539	0.0904	0.4352	0.4353	0.4586	0.3349	0.458	0.4476	764			Top/Bottom 0.5% Burden 1 score	0.2329	0.2202	0.2539	0.0904	0.4149	0.416	0.4414	0.3195	0.441	0.4265	764
Top/Bottom 10% Burden 2 score	0.2955	0.053	0.0333	0.027	0.335	0.3351	0.3212	0.3168	0.3351	0.335	15270			Top/Bottom 10% Burden 2 score	0.272	0.053	0.0333	0.027	0.3111	0.3111	0.2973	0.2931	0.3111	0.311	15270
Top/Bottom 5% Burden 2 score	0.2897	0.0632	0.045	0.0405	0.3354	0.3367	0.3236	0.32	0.3366	0.3366	7636			Top/Bottom 5% Burden 2 score	0.2662	0.0632	0.045	0.0405	0.313	0.3139	0.3007	0.2974	0.3138	0.3138	7636
Top/Bottom 1% Burden 2 score	0.2963	0.0585	0.0521	0.0487	0.3223	0.3373	0.3333	0.3295	0.3368	0.3369	1528			Top/Bottom 1% Burden 2 score	0.2571	0.0585	0.0521	0.0487	0.2864	0.298	0.2948	0.2921	0.2976	0.2976	1528
Top/Bottom 0.5% Burden 2 score	0.2872	0.0816	0.0756	0.0702	0.3476	0.3554	0.3517	0.3448	0.3549	0.3546	764			Top/Bottom 0.5% Burden 2 score	0.2532	0.0816	0.0756	0.0702	0.313	0.3198	0.3191	0.3142	0.3202	0.3195	764
(17) Platelet distribution width														(17) Platelet distribution width
Group	SBayesRC Common (C)	RareEffect (R)	Burden 1 (B1)	Burden 2 (B2)	Composite	C + R	C + B1	C + B2	C + R + B1	C + R + B2	n			Group	PRS-CS Common (C)	RareEffect (R)	Burden 1 (B1)	Burden 2 (B2)	Composite	C + R	C + B1	C + B2	C + R + B1	C + R + B2	n
All	0.1873	0.0325	0.0151	0.0061	0.2127	0.213	0.2	0.1922	0.2132	0.213	76344			All	0.1816	0.0325	0.0151	0.0061	0.2069	0.2073	0.1947	0.1863	0.2076	0.2073	76344
Top/Bottom 10% SBayesRC score	0.4263	0.0375	0.0177	0.006	0.4457	0.446	0.4375	0.4297	0.4463	0.4461	15270			Top/Bottom 10% PRS-CS score	0.4103	0.0337	0.0124	0.0067	0.4284	0.4287	0.4188	0.4136	0.4287	0.4287	15270
Top/Bottom 5% SBayesRC score	0.5059	0.035	0.0155	0.0065	0.5211	0.5212	0.5146	0.509	0.5214	0.5211	7636			Top/Bottom 5% PRS-CS score	0.4833	0.0306	0.0127	0.0069	0.498	0.498	0.4917	0.4868	0.4984	0.498	7636
Top/Bottom 1% SBayesRC score	0.6277	0.0317	0.0081	0.0036	0.6392	0.639	0.6331	0.6293	0.6388	0.639	1528			Top/Bottom 1% PRS-CS score	0.6016	0.0374	0.0138	0.0059	0.6147	0.6147	0.6077	0.6024	0.6146	0.6153	1528
Top/Bottom 0.5% SBayesRC score	0.6553	0.0335	0.0049	0.0007	0.6662	0.6657	0.6563	0.655	0.6667	0.6676	764			Top/Bottom 0.5% PRS-CS score	0.6251	0.036	0.0105	0.0038	0.6404	0.6402	0.6344	0.628	0.64	0.6399	764
Top/Bottom 10% RareEffect-PRS	0.1724	0.1249	0.0692	0.032	0.2714	0.2725	0.2295	0.1967	0.2728	0.2737	15270			Top/Bottom 10% RareEffect-PRS	0.1683	0.1249	0.0692	0.032	0.2681	0.2697	0.2274	0.1926	0.2702	0.2711	15270
Top/Bottom 5% RareEffect-PRS	0.1716	0.1956	0.1149	0.0558	0.3293	0.3305	0.2671	0.2144	0.331	0.3333	7672			Top/Bottom 5% RareEffect-PRS	0.1673	0.1956	0.1149	0.0558	0.3261	0.3279	0.2658	0.2109	0.3286	0.3306	7672
Top/Bottom 1% RareEffect-PRS	0.1587	0.4368	0.279	0.2139	0.5209	0.5233	0.3936	0.3237	0.5239	0.5304	1528			Top/Bottom 1% RareEffect-PRS	0.1383	0.4368	0.279	0.2139	0.51	0.5146	0.3836	0.3114	0.5154	0.5214	1528
Top/Bottom 0.5% RareEffect-PRS	0.161	0.5278	0.3142	0.3571	0.6036	0.6051	0.4282	0.4386	0.6054	0.6069	823			Top/Bottom 0.5% RareEffect-PRS	0.1357	0.5278	0.3142	0.3571	0.5871	0.5911	0.4164	0.4258	0.5918	0.5922	823
Top/Bottom 10% Composite score	0.4111	0.128	0.0733	0.0458	0.4711	0.4734	0.4487	0.4268	0.4738	0.4736	15270			Top/Bottom 10% Composite score	0.3975	0.126	0.0705	0.0466	0.4576	0.4605	0.4351	0.4124	0.461	0.4609	15270
Top/Bottom 5% Composite score	0.4703	0.1833	0.1084	0.0848	0.5569	0.5603	0.5251	0.4974	0.5605	0.5607	7636			Top/Bottom 5% Composite score	0.4526	0.1862	0.1094	0.0872	0.542	0.5473	0.5103	0.4808	0.5477	0.5477	7636
Top/Bottom 1% Composite score	0.534	0.4016	0.2249	0.2518	0.7071	0.7131	0.6304	0.6062	0.7131	0.7148	1528			Top/Bottom 1% Composite score	0.5134	0.391	0.2232	0.2584	0.6894	0.698	0.62	0.5954	0.6985	0.6987	1528
Top/Bottom 0.5% Composite score	0.5759	0.5586	0.2939	0.3646	0.7498	0.7557	0.6616	0.6444	0.7556	0.7592	764			Top/Bottom 0.5% Composite score	0.5642	0.5281	0.2808	0.3648	0.7312	0.7364	0.6524	0.6349	0.737	0.7369	764
Top/Bottom 10% Burden 1 score	0.1834	0.115	0.056	0.0222	0.2761	0.277	0.2307	0.2006	0.2774	0.2779	15270			Top/Bottom 10% Burden 1 score	0.1747	0.115	0.056	0.0222	0.2677	0.2692	0.2243	0.1923	0.2699	0.2701	15270
Top/Bottom 5% Burden 1 score	0.1706	0.1852	0.0867	0.0338	0.3217	0.3233	0.2442	0.1978	0.3235	0.3257	7637			Top/Bottom 5% Burden 1 score	0.166	0.1852	0.0867	0.0338	0.3177	0.3201	0.2431	0.1944	0.3205	0.3222	7637
Top/Bottom 1% Burden 1 score	0.1622	0.3689	0.1867	0.0782	0.4686	0.4731	0.3243	0.2236	0.4732	0.4841	1528			Top/Bottom 1% Burden 1 score	0.1507	0.3689	0.1867	0.0782	0.4619	0.4683	0.3247	0.2195	0.4681	0.4771	1528
Top/Bottom 0.5% Burden 1 score	0.1469	0.4305	0.2771	0.0946	0.5041	0.5136	0.3878	0.2167	0.513	0.5228	764			Top/Bottom 0.5% Burden 1 score	0.1331	0.4305	0.2771	0.0946	0.4932	0.5053	0.3897	0.211	0.5051	0.5122	764
Top/Bottom 10% Burden 2 score	0.1799	0.111	0.0508	0.0199	0.2691	0.2704	0.2226	0.1955	0.2706	0.2711	15309			Top/Bottom 10% Burden 2 score	0.1748	0.111	0.0508	0.0199	0.2647	0.2665	0.2202	0.1898	0.2669	0.2675	15309
Top/Bottom 5% Burden 2 score	0.1771	0.1498	0.0697	0.0278	0.2997	0.3008	0.236	0.199	0.3009	0.3026	7668			Top/Bottom 5% Burden 2 score	0.1724	0.1498	0.0697	0.0278	0.2954	0.297	0.2352	0.1934	0.2973	0.2991	7668
Top/Bottom 1% Burden 2 score	0.1524	0.1636	0.0661	0.028	0.2932	0.2932	0.2099	0.1761	0.2945	0.3064	1528			Top/Bottom 1% Burden 2 score	0.141	0.1636	0.0661	0.028	0.2803	0.2809	0.2048	0.1669	0.281	0.292	1528
Top/Bottom 0.5% Burden 2 score	0.1514	0.1523	0.0625	0.0274	0.2785	0.2776	0.203	0.1726	0.2777	0.2881	764			Top/Bottom 0.5% Burden 2 score	0.1459	0.1523	0.0625	0.0274	0.277	0.276	0.2099	0.1734	0.2751	0.2828	764
(18) Lymphocyte count														(18) Lymphocyte count
Group	SBayesRC Common (C)	RareEffect (R)	Burden 1 (B1)	Burden 2 (B2)	Composite	C + R	C + B1	C + B2	C + R + B1	C + R + B2	n			Group	PRS-CS Common (C)	RareEffect (R)	Burden 1 (B1)	Burden 2 (B2)	Composite	C + R	C + B1	C + B2	C + R + B1	C + R + B2	n
All	0.0532	0.0022	0.0042	0.0033	0.0547	0.0548	0.0573	0.0564	0.0574	0.0566	76220			All	0.0273	0.0022	0.0042	0.0033	0.0284	0.0285	0.0309	0.03	0.031	0.0301	76220
Top/Bottom 10% SBayesRC score	0.2189	0.0037	0.0046	0.0033	0.2198	0.2201	0.2229	0.2217	0.2229	0.2218	15244			Top/Bottom 10% PRS-CS score	0.1431	0.0057	0.0019	0.0019	0.1428	0.1437	0.1437	0.1435	0.1439	0.1438	15244
Top/Bottom 5% SBayesRC score	0.4033	0.0075	0.003	0.002	0.4048	0.4052	0.4055	0.4045	0.406	0.4054	7622			Top/Bottom 5% PRS-CS score	0.1512	0.0046	0.0002	0.0004	0.1498	0.1513	0.1511	0.1511	0.1513	0.1513	7622
Top/Bottom 1% SBayesRC score	0.5085	0.0041	-0.0004	-0.0006	0.5044	0.5084	0.5086	0.5082	0.5083	0.5081	1526			Top/Bottom 1% PRS-CS score	0.3648	0.0146	0.0002	0.0004	0.3635	0.3647	0.3648	0.3654	0.3654	0.3664	1526
Top/Bottom 0.5% SBayesRC score	0.5089	0.005	-0.0013	-0.0013	0.5047	0.509	0.5085	0.5083	0.5083	0.5088	764			Top/Bottom 0.5% PRS-CS score	0.3789	0.0171	-0.0003	-0.0003	0.3782	0.3784	0.3784	0.3787	0.3787	0.379	764
Top/Bottom 10% RareEffect-PRS	0.0426	0.0077	0.019	0.0156	0.0481	0.0482	0.0606	0.0574	0.0606	0.0573	15311			Top/Bottom 10% RareEffect-PRS	0.0226	0.0077	0.019	0.0156	0.0269	0.027	0.0395	0.0359	0.0394	0.0358	15311
Top/Bottom 5% RareEffect-PRS	0.0488	0.0174	0.0518	0.0434	0.0622	0.0621	0.0986	0.0901	0.0986	0.0907	7622			Top/Bottom 5% RareEffect-PRS	0.0292	0.0174	0.0518	0.0434	0.0394	0.0395	0.0756	0.0663	0.076	0.0674	7622
Top/Bottom 1% RareEffect-PRS	0.0188	0.0243	0.1489	0.1111	0.0389	0.0384	0.1628	0.1245	0.191	0.1525	1526			Top/Bottom 1% RareEffect-PRS	0.0172	0.0243	0.1489	0.1111	0.0322	0.0316	0.1542	0.1155	0.1875	0.1471	1526
Top/Bottom 0.5% RareEffect-PRS	0.0059	0.0245	0.1862	0.1595	0.0269	0.0276	0.1897	0.1622	0.2275	0.2173	765			Top/Bottom 0.5% RareEffect-PRS	0.0053	0.0245	0.1862	0.1595	0.024	0.0244	0.1863	0.1587	0.2287	0.2166	765
Top/Bottom 10% Composite score	0.1711	0.0156	0.0436	0.0305	0.1766	0.1766	0.2042	0.1929	0.2068	0.1939	15244			Top/Bottom 10% Composite score	0.1061	0.0097	0.0323	0.0227	0.1054	0.1078	0.1283	0.1192	0.1333	0.1219	15244
Top/Bottom 5% Composite score	0.213	0.0322	0.0978	0.0716	0.2248	0.2248	0.2871	0.263	0.2975	0.2692	7622			Top/Bottom 5% Composite score	0.0944	0.0133	0.0561	0.0369	0.094	0.0963	0.1323	0.1151	0.1471	0.1234	7622
Top/Bottom 1% Composite score	0.3073	0.0819	0.2636	0.2237	0.3271	0.3267	0.4978	0.4546	0.5656	0.531	1526			Top/Bottom 1% Composite score	0.0578	0.0428	0.2126	0.1644	0.065	0.0644	0.2187	0.1693	0.2838	0.2472	1526
Top/Bottom 0.5% Composite score	0.4027	0.1206	0.2217	0.1951	0.4214	0.4211	0.5294	0.4994	0.5674	0.535	764			Top/Bottom 0.5% Composite score	0.0326	0.0621	0.2574	0.2084	0.0457	0.063	0.2607	0.2187	0.2917	0.2533	764
Top/Bottom 10% Burden 1 score	0.0434	0.0072	0.0172	0.0135	0.0487	0.0489	0.0602	0.0565	0.0603	0.0566	15277			Top/Bottom 10% Burden 1 score	0.0224	0.0072	0.0172	0.0135	0.0266	0.0268	0.038	0.034	0.038	0.034	15277
Top/Bottom 5% Burden 1 score	0.0513	0.0147	0.0374	0.034	0.0624	0.0626	0.0881	0.0842	0.0885	0.0842	7627			Top/Bottom 5% Burden 1 score	0.0283	0.0147	0.0374	0.034	0.0369	0.0371	0.0629	0.0582	0.0629	0.0581	7627
Top/Bottom 1% Burden 1 score	0.0157	0.0174	0.051	0.0535	0.0311	0.0305	0.069	0.0706	0.0718	0.071	1526			Top/Bottom 1% Burden 1 score	0.0094	0.0174	0.051	0.0535	0.0219	0.0214	0.0608	0.0616	0.0623	0.0614	1526
Top/Bottom 0.5% Burden 1 score	0.0077	0.0307	0.0506	0.0569	0.034	0.0373	0.0616	0.0678	0.0725	0.075	779			Top/Bottom 0.5% Burden 1 score	0.0062	0.0307	0.0506	0.0569	0.0303	0.0324	0.0591	0.0642	0.0674	0.0695	779
Top/Bottom 10% Burden 2 score	0.0213	0.0032	0.0085	0.0066	0.0236	0.0237	0.0296	0.0278	0.0296	0.0279	15772			Top/Bottom 10% Burden 2 score	0.0118	0.0032	0.0085	0.0066	0.0135	0.0136	0.0195	0.0175	0.0194	0.0176	15772
Top/Bottom 5% Burden 2 score	0.0104	0.0027	0.0087	0.0066	0.0124	0.0123	0.0189	0.0168	0.0188	0.0168	7648			Top/Bottom 5% Burden 2 score	0.0065	0.0027	0.0087	0.0066	0.0078	0.0078	0.0144	0.0122	0.0143	0.0122	7648
Top/Bottom 1% Burden 2 score	0.0082	0.0128	0.0317	0.0261	0.0194	0.0193	0.04	0.0345	0.0423	0.039	1533			Top/Bottom 1% Burden 2 score	0.0059	0.0128	0.0317	0.0261	0.0152	0.015	0.0366	0.0308	0.038	0.0342	1533
Top/Bottom 0.5% Burden 2 score	0.003	0.1051	0.0343	0.0271	0.0385	0.1096	0.0376	0.0302	0.1086	0.1085	767			Top/Bottom 0.5% Burden 2 score	0.0029	0.1051	0.0343	0.0271	0.0488	0.1081	0.0374	0.0292	0.1071	0.107	767
(19) Monocyte count														(19) Monocyte count
Group	SBayesRC Common (C)	RareEffect (R)	Burden 1 (B1)	Burden 2 (B2)	Composite	C + R	C + B1	C + B2	C + R + B1	C + R + B2	n			Group	PRS-CS Common (C)	RareEffect (R)	Burden 1 (B1)	Burden 2 (B2)	Composite	C + R	C + B1	C + B2	C + R + B1	C + R + B2	n
All	0.0847	0.004	0.0022	0.0011	0.0877	0.0877	0.0862	0.0853	0.0877	0.088	76220			All	0.0671	0.004	0.0022	0.0011	0.0694	0.0694	0.0681	0.0674	0.0695	0.07	76220
Top/Bottom 10% SBayesRC score	0.2873	0.0104	0.0058	0.0043	0.2922	0.2926	0.2893	0.2887	0.2927	0.2928	15244			Top/Bottom 10% PRS-CS score	0.2012	0.0122	0.0084	0.0063	0.2049	0.2053	0.2029	0.2019	0.2053	0.2059	15244
Top/Bottom 5% SBayesRC score	0.3302	0.0106	0.0076	0.0053	0.3344	0.3348	0.3324	0.3318	0.3347	0.3348	7622			Top/Bottom 5% PRS-CS score	0.237	0.0167	0.011	0.0083	0.2409	0.2418	0.2387	0.2376	0.2418	0.2425	7622
Top/Bottom 1% SBayesRC score	0.4916	0.017	0.0176	0.015	0.4959	0.4962	0.4958	0.4956	0.4963	0.4964	1526			Top/Bottom 1% PRS-CS score	0.452	0.02	0.0195	0.0164	0.454	0.4537	0.4525	0.452	0.4533	0.4538	1526
Top/Bottom 0.5% SBayesRC score	0.5314	0.0223	0.0248	0.0235	0.5343	0.5337	0.5361	0.5345	0.5356	0.534	764			Top/Bottom 0.5% PRS-CS score	0.4849	0.0089	0.0139	0.0127	0.4819	0.4846	0.4844	0.4845	0.484	0.484	764
Top/Bottom 10% RareEffect-PRS	0.0697	0.0145	0.0088	0.0046	0.0807	0.0807	0.0757	0.0724	0.0808	0.0834	15244			Top/Bottom 10% RareEffect-PRS	0.0615	0.0145	0.0088	0.0046	0.0702	0.0701	0.0656	0.063	0.0704	0.0735	15244
Top/Bottom 5% RareEffect-PRS	0.091	0.0299	0.0186	0.0086	0.1141	0.114	0.1035	0.0958	0.1146	0.1247	7712			Top/Bottom 5% RareEffect-PRS	0.0779	0.0299	0.0186	0.0086	0.0965	0.0964	0.087	0.0805	0.0973	0.1087	7712
Top/Bottom 1% RareEffect-PRS	0.0918	0.0703	0.042	0.0216	0.145	0.1445	0.118	0.1025	0.1484	0.1763	1526			Top/Bottom 1% RareEffect-PRS	0.0731	0.0703	0.042	0.0216	0.1196	0.1191	0.0942	0.0801	0.1236	0.1537	1526
Top/Bottom 0.5% RareEffect-PRS	0.0972	0.0653	0.0475	0.0463	0.1456	0.1458	0.1278	0.1266	0.1517	0.1523	764			Top/Bottom 0.5% RareEffect-PRS	0.0831	0.0653	0.0475	0.0463	0.1226	0.1221	0.1062	0.1047	0.128	0.1294	764
Top/Bottom 10% Composite score	0.2805	0.0245	0.0177	0.0103	0.2842	0.2841	0.2833	0.2812	0.2841	0.2851	15244			Top/Bottom 10% Composite score	0.1927	0.0154	0.0102	0.0072	0.1933	0.1938	0.193	0.1927	0.1939	0.1952	15244
Top/Bottom 5% Composite score	0.3315	0.0333	0.0205	0.0168	0.3341	0.3342	0.3324	0.3322	0.3346	0.3348	7622			Top/Bottom 5% Composite score	0.2336	0.027	0.0185	0.012	0.2347	0.2351	0.234	0.2335	0.2353	0.2385	7622
Top/Bottom 1% Composite score	0.4966	0.0784	0.0554	0.0487	0.4998	0.4999	0.4977	0.4976	0.5002	0.5001	1526			Top/Bottom 1% Composite score	0.464	0.0711	0.0447	0.038	0.4598	0.464	0.464	0.4645	0.4691	0.4721	1526
Top/Bottom 0.5% Composite score	0.5241	0.099	0.0799	0.0766	0.5268	0.5269	0.5259	0.5259	0.5264	0.5263	764			Top/Bottom 0.5% Composite score	0.4786	0.0995	0.0664	0.057	0.4782	0.4795	0.4779	0.478	0.4845	0.4867	764
Top/Bottom 10% Burden 1 score	0.0781	0.0131	0.0093	0.0049	0.0881	0.088	0.0845	0.0811	0.088	0.0893	15265			Top/Bottom 10% Burden 1 score	0.0656	0.0131	0.0093	0.0049	0.0732	0.0731	0.07	0.0671	0.0731	0.075	15265
Top/Bottom 5% Burden 1 score	0.0737	0.0195	0.0153	0.0067	0.0881	0.088	0.0842	0.0774	0.088	0.0919	7622			Top/Bottom 5% Burden 1 score	0.0699	0.0195	0.0153	0.0067	0.0807	0.0807	0.0771	0.0715	0.0805	0.086	7622
Top/Bottom 1% Burden 1 score	0.0549	0.0243	0.0317	0.0101	0.0701	0.0705	0.0759	0.0595	0.0755	0.0856	1543			Top/Bottom 1% Burden 1 score	0.0503	0.0243	0.0317	0.0101	0.0611	0.0616	0.0668	0.0522	0.0665	0.0794	1543
Top/Bottom 0.5% Burden 1 score	0.0617	0.0198	0.0419	0.007	0.069	0.0716	0.0882	0.0632	0.0953	0.0871	802			Top/Bottom 0.5% Burden 1 score	0.0424	0.0198	0.0419	0.007	0.0501	0.0503	0.0673	0.0426	0.076	0.0686	802
Top/Bottom 10% Burden 2 score	0.0771	0.0107	0.0051	0.0041	0.0852	0.0851	0.0802	0.0795	0.0859	0.0861	15256			Top/Bottom 10% Burden 2 score	0.0687	0.0107	0.0051	0.0041	0.0746	0.0746	0.0703	0.0697	0.076	0.0764	15256
Top/Bottom 5% Burden 2 score	0.0747	0.0114	0.0063	0.0056	0.0818	0.0823	0.0782	0.0777	0.0833	0.083	7699			Top/Bottom 5% Burden 2 score	0.0663	0.0114	0.0063	0.0056	0.0707	0.0715	0.0679	0.0675	0.0735	0.0733	7699
Top/Bottom 1% Burden 2 score	0.1224	0.0273	0.0193	0.015	0.1288	0.1361	0.1305	0.1279	0.1402	0.1426	1542			Top/Bottom 1% Burden 2 score	0.0959	0.0273	0.0193	0.015	0.0984	0.1041	0.0991	0.0973	0.111	0.1146	1542
Top/Bottom 0.5% Burden 2 score	0.1054	0.0191	0.0155	0.0136	0.1057	0.1143	0.1111	0.1103	0.1152	0.1152	805			Top/Bottom 0.5% Burden 2 score	0.0836	0.0191	0.0155	0.0136	0.0803	0.0874	0.0851	0.0842	0.0891	0.09	805
(20) Neutrophill count														(20) Neutrophill count
Group	SBayesRC Common (C)	RareEffect (R)	Burden 1 (B1)	Burden 2 (B2)	Composite	C + R	C + B1	C + B2	C + R + B1	C + R + B2	n			Group	PRS-CS Common (C)	RareEffect (R)	Burden 1 (B1)	Burden 2 (B2)	Composite	C + R	C + B1	C + B2	C + R + B1	C + R + B2	n
All	0.1133	0.0062	0.0039	0.0027	0.1183	0.1186	0.1165	0.1156	0.1186	0.1186	76220			All	0.0661	0.0062	0.0039	0.0027	0.0716	0.0718	0.0697	0.0686	0.0718	0.0718	76220
Top/Bottom 10% SBayesRC score	0.2948	0.0072	0.0053	0.0031	0.2987	0.2988	0.2979	0.2966	0.2989	0.2988	15244			Top/Bottom 10% PRS-CS score	0.1891	0.0073	0.0043	0.0029	0.1941	0.1944	0.1924	0.1913	0.1943	0.1943	15244
Top/Bottom 5% SBayesRC score	0.3538	0.0086	0.0052	0.0032	0.3578	0.3582	0.3567	0.3559	0.3582	0.3582	7622			Top/Bottom 5% PRS-CS score	0.2398	0.0067	0.0042	0.0018	0.2441	0.2442	0.2427	0.2411	0.2442	0.2441	7622
Top/Bottom 1% SBayesRC score	0.4614	0.0078	0.0026	0.0019	0.465	0.4657	0.4634	0.4627	0.4654	0.4654	1526			Top/Bottom 1% PRS-CS score	0.343	0.0086	0.0095	0.0065	0.3463	0.346	0.3473	0.3453	0.3471	0.3462	1526
Top/Bottom 0.5% SBayesRC score	0.5463	0.0067	0.0025	0.0029	0.5485	0.5481	0.548	0.55	0.5478	0.5496	764			Top/Bottom 0.5% PRS-CS score	0.3655	0.0017	0.0099	0.0103	0.3664	0.3657	0.3685	0.368	0.3679	0.3672	764
Top/Bottom 10% RareEffect-PRS	0.1098	0.029	0.0196	0.0151	0.1334	0.1346	0.1262	0.1223	0.1346	0.1347	15374			Top/Bottom 10% RareEffect-PRS	0.066	0.029	0.0196	0.0151	0.092	0.093	0.0843	0.0801	0.0929	0.093	15374
Top/Bottom 5% RareEffect-PRS	0.1094	0.0486	0.0358	0.0297	0.1497	0.1517	0.1399	0.1347	0.1516	0.1517	7768			Top/Bottom 5% RareEffect-PRS	0.0643	0.0486	0.0358	0.0297	0.1089	0.1105	0.0982	0.0926	0.1104	0.1105	7768
Top/Bottom 1% RareEffect-PRS	0.1389	0.1089	0.0889	0.074	0.2329	0.2324	0.2126	0.2017	0.2332	0.2347	1526			Top/Bottom 1% RareEffect-PRS	0.0724	0.1089	0.0889	0.074	0.1766	0.1763	0.1558	0.1433	0.1768	0.1785	1526
Top/Bottom 0.5% RareEffect-PRS	0.1343	0.1131	0.1139	0.1054	0.2338	0.2339	0.2337	0.2307	0.2348	0.2338	766			Top/Bottom 0.5% RareEffect-PRS	0.056	0.1131	0.1139	0.1054	0.1719	0.1708	0.1691	0.1656	0.1712	0.1703	766
Top/Bottom 10% Composite score	0.2973	0.0312	0.02	0.0142	0.304	0.3045	0.3022	0.3006	0.3044	0.3044	15244			Top/Bottom 10% Composite score	0.1931	0.0299	0.0208	0.0151	0.2021	0.2025	0.2005	0.1982	0.2026	0.2025	15244
Top/Bottom 5% Composite score	0.3622	0.0465	0.0318	0.0232	0.3705	0.3712	0.3687	0.3667	0.3712	0.3712	7622			Top/Bottom 5% Composite score	0.2435	0.0434	0.0288	0.0214	0.2539	0.2542	0.2514	0.2486	0.2541	0.2542	7622
Top/Bottom 1% Composite score	0.4797	0.079	0.0558	0.0511	0.4886	0.4889	0.4863	0.4873	0.4886	0.4889	1526			Top/Bottom 1% Composite score	0.3546	0.0837	0.0626	0.0514	0.3677	0.3675	0.3662	0.3624	0.3675	0.3672	1526
Top/Bottom 0.5% Composite score	0.5423	0.0837	0.0595	0.0545	0.5495	0.549	0.5469	0.5488	0.5485	0.5491	764			Top/Bottom 0.5% Composite score	0.3969	0.1232	0.102	0.0847	0.4174	0.4185	0.4168	0.4125	0.4184	0.4181	764
Top/Bottom 10% Burden 1 score	0.11	0.0227	0.0163	0.0124	0.1288	0.1295	0.1235	0.1204	0.1296	0.1295	15867			Top/Bottom 10% Burden 1 score	0.0668	0.0227	0.0163	0.0124	0.0874	0.088	0.0821	0.0786	0.0881	0.088	15867
Top/Bottom 5% Burden 1 score	0.1094	0.0334	0.0272	0.0201	0.1371	0.1377	0.1318	0.1261	0.1378	0.1376	7647			Top/Bottom 5% Burden 1 score	0.0658	0.0334	0.0272	0.0201	0.0967	0.0971	0.0912	0.0849	0.0974	0.0969	7647
Top/Bottom 1% Burden 1 score	0.1224	0.0691	0.0631	0.058	0.1822	0.1817	0.1749	0.1716	0.1822	0.182	1568			Top/Bottom 1% Burden 1 score	0.0691	0.0691	0.0631	0.058	0.1359	0.1354	0.1282	0.1243	0.1361	0.1358	1568
Top/Bottom 0.5% Burden 1 score	0.1134	0.0836	0.0744	0.0624	0.1871	0.186	0.1773	0.1668	0.185	0.1851	767			Top/Bottom 0.5% Burden 1 score	0.0579	0.0836	0.0744	0.0624	0.1406	0.1396	0.13	0.119	0.1385	0.1386	767
Top/Bottom 10% Burden 2 score	0.111	0.0179	0.014	0.0107	0.1254	0.1259	0.1226	0.1201	0.126	0.1261	16528			Top/Bottom 10% Burden 2 score	0.0627	0.0179	0.014	0.0107	0.0789	0.0795	0.0761	0.0731	0.0797	0.0797	16528
Top/Bottom 5% Burden 2 score	0.1133	0.0254	0.0222	0.0189	0.134	0.134	0.1314	0.1292	0.1345	0.135	7653			Top/Bottom 5% Burden 2 score	0.0675	0.0254	0.0222	0.0189	0.0912	0.0912	0.0884	0.0856	0.0918	0.0922	7653
Top/Bottom 1% Burden 2 score	0.1333	0.057	0.0523	0.0477	0.1813	0.1809	0.1779	0.1754	0.1813	0.1821	1526			Top/Bottom 1% Burden 2 score	0.0714	0.057	0.0523	0.0477	0.1272	0.1266	0.122	0.1183	0.1268	0.1274	1526
Top/Bottom 0.5% Burden 2 score	0.1124	0.0647	0.0557	0.0506	0.1738	0.1728	0.1651	0.1602	0.1717	0.1717	767			Top/Bottom 0.5% Burden 2 score	0.0442	0.0647	0.0557	0.0506	0.1098	0.1092	0.1005	0.095	0.108	0.1081	767
(21) Eosinophill count														(21) Eosinophill count
Group	SBayesRC Common (C)	RareEffect (R)	Burden 1 (B1)	Burden 2 (B2)	Composite	C + R	C + B1	C + B2	C + R + B1	C + R + B2	n			Group	PRS-CS Common (C)	RareEffect (R)	Burden 1 (B1)	Burden 2 (B2)	Composite	C + R	C + B1	C + B2	C + R + B1	C + R + B2	n
All	0.1199	0.0045	0.0026	0.0017	0.1231	0.1231	0.1216	0.1209	0.1231	0.1231	76220			All	0.0827	0.0045	0.0026	0.0017	0.0856	0.0856	0.0842	0.0836	0.0856	0.0856	76220
Top/Bottom 10% SBayesRC score	0.2803	0.006	0.0035	0.0024	0.2826	0.2825	0.2816	0.2811	0.2825	0.2825	15244			Top/Bottom 10% PRS-CS score	0.2001	0.0062	0.0042	0.0033	0.202	0.202	0.2012	0.2009	0.202	0.202	15244
Top/Bottom 5% SBayesRC score	0.3323	0.0072	0.0039	0.0023	0.3342	0.3341	0.3331	0.3327	0.334	0.334	7622			Top/Bottom 5% PRS-CS score	0.2583	0.009	0.0063	0.004	0.2608	0.2608	0.2598	0.2589	0.2608	0.2607	7622
Top/Bottom 1% SBayesRC score	0.4303	0.009	0.0066	0.0015	0.4337	0.4338	0.4326	0.4314	0.4337	0.4335	1526			Top/Bottom 1% PRS-CS score	0.3234	0.0115	0.0118	0.0063	0.3262	0.3259	0.3254	0.3244	0.3258	0.3256	1526
Top/Bottom 0.5% SBayesRC score	0.4607	0.0118	0.0103	0.0028	0.4648	0.465	0.4623	0.462	0.4643	0.4644	764			Top/Bottom 0.5% PRS-CS score	0.4003	0.0148	0.0168	0.0112	0.4028	0.402	0.4026	0.4012	0.4022	0.4016	764
Top/Bottom 10% RareEffect-PRS	0.1228	0.0174	0.0129	0.0084	0.1353	0.1353	0.1317	0.1283	0.1354	0.1353	15248			Top/Bottom 10% RareEffect-PRS	0.0856	0.0174	0.0129	0.0084	0.0967	0.0966	0.0932	0.0901	0.0967	0.0966	15248
Top/Bottom 5% RareEffect-PRS	0.1066	0.0259	0.0194	0.0135	0.1273	0.1272	0.1225	0.1176	0.1275	0.1271	7622			Top/Bottom 5% RareEffect-PRS	0.0746	0.0259	0.0194	0.0135	0.093	0.0929	0.0885	0.0837	0.0932	0.0928	7622
Top/Bottom 1% RareEffect-PRS	0.1183	0.0835	0.061	0.0323	0.1913	0.1923	0.1704	0.1446	0.1919	0.1944	1526			Top/Bottom 1% RareEffect-PRS	0.0765	0.0835	0.061	0.0323	0.1442	0.1468	0.1262	0.1016	0.1463	0.1486	1526
Top/Bottom 0.5% RareEffect-PRS	0.1118	0.1268	0.1094	0.0515	0.2231	0.2277	0.2097	0.1601	0.2271	0.2286	764			Top/Bottom 0.5% RareEffect-PRS	0.0571	0.1268	0.1094	0.0515	0.1587	0.1697	0.153	0.1029	0.1692	0.1708	764
Top/Bottom 10% Composite score	0.2841	0.0298	0.0166	0.0117	0.2869	0.2869	0.286	0.2853	0.287	0.2869	15244			Top/Bottom 10% Composite score	0.212	0.0276	0.017	0.012	0.2141	0.2141	0.2136	0.2128	0.2142	0.2141	15244
Top/Bottom 5% Composite score	0.3425	0.0459	0.0234	0.0149	0.3456	0.3455	0.3443	0.3432	0.3455	0.3455	7622			Top/Bottom 5% Composite score	0.267	0.0416	0.025	0.0177	0.2691	0.2691	0.2683	0.2675	0.269	0.269	7622
Top/Bottom 1% Composite score	0.4367	0.0781	0.0508	0.0311	0.4387	0.4384	0.4383	0.4372	0.4384	0.4381	1526			Top/Bottom 1% Composite score	0.3723	0.0753	0.0513	0.0353	0.374	0.3739	0.374	0.3727	0.3739	0.3735	1526
Top/Bottom 0.5% Composite score	0.4557	0.093	0.0615	0.0301	0.4588	0.4581	0.4569	0.4554	0.4574	0.4574	764			Top/Bottom 0.5% Composite score	0.4072	0.0999	0.0727	0.0477	0.4094	0.4087	0.4104	0.4072	0.4097	0.4079	764
Top/Bottom 10% Burden 1 score	0.1144	0.0142	0.0116	0.0077	0.1248	0.1248	0.122	0.1191	0.1249	0.1248	15249			Top/Bottom 10% Burden 1 score	0.0821	0.0142	0.0116	0.0077	0.0908	0.0907	0.0884	0.0859	0.0907	0.0906	15249
Top/Bottom 5% Burden 1 score	0.1227	0.0248	0.022	0.0151	0.1416	0.1417	0.1383	0.1332	0.142	0.1416	7622			Top/Bottom 5% Burden 1 score	0.0901	0.0248	0.022	0.0151	0.1065	0.1065	0.1036	0.0989	0.1067	0.1064	7622
Top/Bottom 1% Burden 1 score	0.1177	0.0619	0.0564	0.0405	0.168	0.169	0.1626	0.1491	0.1689	0.1685	1611			Top/Bottom 1% Burden 1 score	0.0734	0.0619	0.0564	0.0405	0.121	0.1235	0.1163	0.1033	0.1232	0.123	1611
Top/Bottom 0.5% Burden 1 score	0.1262	0.1054	0.0942	0.0538	0.2091	0.2129	0.2043	0.1695	0.2128	0.2124	779			Top/Bottom 0.5% Burden 1 score	0.0635	0.1054	0.0942	0.0538	0.1415	0.152	0.1424	0.1078	0.1517	0.1514	779
Top/Bottom 10% Burden 2 score	0.1085	0.0107	0.0084	0.0062	0.1165	0.1164	0.114	0.1123	0.1165	0.1164	15244			Top/Bottom 10% Burden 2 score	0.0772	0.0107	0.0084	0.0062	0.0837	0.0837	0.0817	0.0803	0.0837	0.0836	15244
Top/Bottom 5% Burden 2 score	0.1137	0.0185	0.0152	0.0112	0.1279	0.1279	0.1244	0.1208	0.1279	0.1278	7622			Top/Bottom 5% Burden 2 score	0.0818	0.0185	0.0152	0.0112	0.0936	0.0935	0.0907	0.0877	0.0935	0.0934	7622
Top/Bottom 1% Burden 2 score	0.1011	0.0385	0.0325	0.0229	0.1346	0.1356	0.129	0.1198	0.1353	0.1351	1526			Top/Bottom 1% Burden 2 score	0.0585	0.0385	0.0325	0.0229	0.0881	0.0898	0.0843	0.0763	0.0895	0.0892	1526
Top/Bottom 0.5% Burden 2 score	0.0901	0.0488	0.0369	0.0243	0.1287	0.1309	0.1211	0.1086	0.1298	0.1302	788			Top/Bottom 0.5% Burden 2 score	0.0383	0.0488	0.0369	0.0243	0.0736	0.08	0.0701	0.058	0.0788	0.0791	788
(22) Basophill count														(22) Basophill count
Group	SBayesRC Common (C)	RareEffect (R)	Burden 1 (B1)	Burden 2 (B2)	Composite	C + R	C + B1	C + B2	C + R + B1	C + R + B2	n			Group	PRS-CS Common (C)	RareEffect (R)	Burden 1 (B1)	Burden 2 (B2)	Composite	C + R	C + B1	C + B2	C + R + B1	C + R + B2	n
All	0.0254	0.0014	0.0006	0.0005	0.0265	0.0267	0.026	0.0258	0.0267	0.0267	76220			All	0.0224	0.0014	0.0006	0.0005	0.0234	0.0236	0.0229	0.0228	0.0236	0.0236	76220
Top/Bottom 10% SBayesRC score	0.0615	0.0019	0.0007	0.0008	0.0626	0.0628	0.0622	0.062	0.0628	0.0628	15244			Top/Bottom 10% PRS-CS score	0.0608	0.0028	0.0007	0.0007	0.0623	0.063	0.0615	0.0613	0.0629	0.0629	15244
Top/Bottom 5% SBayesRC score	0.0744	0.0011	0.0003	0.0004	0.075	0.0749	0.0747	0.0746	0.0748	0.0748	7622			Top/Bottom 5% PRS-CS score	0.0739	0.0033	0.0009	0.0015	0.0754	0.0761	0.0748	0.0749	0.076	0.0762	7622
Top/Bottom 1% SBayesRC score	0.114	-0.0005	-0.0004	-0.0006	0.1135	0.1134	0.1135	0.1135	0.1129	0.113	1526			Top/Bottom 1% PRS-CS score	0.1261	-0.0002	-0.0004	-0.0002	0.1256	0.1255	0.1257	0.1256	0.1251	0.125	1526
Top/Bottom 0.5% SBayesRC score	0.1904	-0.0013	0.0017	-0.0012	0.1887	0.1896	0.1913	0.1895	0.1905	0.1885	764			Top/Bottom 0.5% PRS-CS score	0.1584	-0.0011	0.0002	-0.0009	0.1579	0.1573	0.1575	0.1574	0.1564	0.1564	764
Top/Bottom 10% RareEffect-PRS	0.0296	0.0062	0.0025	0.0032	0.0346	0.0349	0.0319	0.0325	0.035	0.0353	15479			Top/Bottom 10% RareEffect-PRS	0.0252	0.0062	0.0025	0.0032	0.0301	0.0308	0.0278	0.0284	0.0309	0.0312	15479
Top/Bottom 5% RareEffect-PRS	0.0273	0.0096	0.0051	0.0061	0.0353	0.0357	0.032	0.0331	0.036	0.0365	7723			Top/Bottom 5% RareEffect-PRS	0.0221	0.0096	0.0051	0.0061	0.0298	0.0309	0.0271	0.028	0.0312	0.0316	7723
Top/Bottom 1% RareEffect-PRS	0.0176	0.0285	0.0178	0.018	0.0422	0.0451	0.0357	0.0356	0.0449	0.045	1698			Top/Bottom 1% RareEffect-PRS	0.0134	0.0285	0.0178	0.018	0.0362	0.0411	0.0317	0.0317	0.041	0.0411	1698
Top/Bottom 0.5% RareEffect-PRS	0.0228	0.0233	0.0195	0.0202	0.0465	0.046	0.0444	0.0443	0.0469	0.0476	962			Top/Bottom 0.5% RareEffect-PRS	0.0157	0.0233	0.0195	0.0202	0.0387	0.0397	0.0378	0.0381	0.0406	0.0414	962
Top/Bottom 10% Composite score	0.0605	0.0054	0.0024	0.0026	0.0621	0.0623	0.0616	0.0616	0.0623	0.0624	15244			Top/Bottom 10% Composite score	0.0639	0.0056	0.0019	0.002	0.0654	0.0657	0.0646	0.0645	0.0656	0.0656	15244
Top/Bottom 5% Composite score	0.0748	0.0081	0.0033	0.0039	0.0766	0.0768	0.0758	0.076	0.0767	0.0768	7622			Top/Bottom 5% Composite score	0.0737	0.007	0.002	0.0028	0.0753	0.0754	0.074	0.0743	0.0754	0.0753	7622
Top/Bottom 1% Composite score	0.1233	0.0104	0.0043	0.006	0.1238	0.1235	0.1232	0.123	0.1229	0.1229	1526			Top/Bottom 1% Composite score	0.1548	0.0071	0.0008	0.0037	0.1535	0.1543	0.1543	0.1543	0.1544	0.1538	1526
Top/Bottom 0.5% Composite score	0.1927	0.0131	0.0042	0.0159	0.191	0.1919	0.1917	0.1935	0.1908	0.1927	764			Top/Bottom 0.5% Composite score	0.1656	0.0046	-0.0011	0.0011	0.1619	0.1647	0.1655	0.1646	0.1651	0.1636	764
Top/Bottom 10% Burden 1 score	0.025	0.0017	0.0008	0.0009	0.0264	0.0266	0.0258	0.0259	0.0266	0.0266	56657			Top/Bottom 10% Burden 1 score	0.0219	0.0017	0.0008	0.0009	0.0232	0.0235	0.0227	0.0227	0.0235	0.0235	56657
Top/Bottom 5% Burden 1 score	0.0248	0.0014	0.0007	0.0007	0.026	0.0262	0.0255	0.0255	0.0262	0.0262	54003			Top/Bottom 5% Burden 1 score	0.0219	0.0014	0.0007	0.0007	0.023	0.0233	0.0226	0.0226	0.0233	0.0233	54003
Top/Bottom 1% Burden 1 score	0.0299	0.0262	0.0113	0.0143	0.0538	0.0566	0.0411	0.0442	0.056	0.0569	1536			Top/Bottom 1% Burden 1 score	0.0206	0.0262	0.0113	0.0143	0.042	0.0475	0.0325	0.0356	0.0469	0.0479	1536
Top/Bottom 0.5% Burden 1 score	0.0237	0.0225	0.0125	0.0122	0.0464	0.0485	0.0365	0.0362	0.0477	0.0483	995			Top/Bottom 0.5% Burden 1 score	0.0154	0.0225	0.0125	0.0122	0.0357	0.0403	0.029	0.0286	0.0396	0.0404	995
Top/Bottom 10% Burden 2 score	0.0249	0.0015	0.0008	0.0007	0.0261	0.0262	0.0257	0.0255	0.0263	0.0263	57186			Top/Bottom 10% Burden 2 score	0.0218	0.0015	0.0008	0.0007	0.0229	0.0231	0.0226	0.0224	0.0232	0.0232	57186
Top/Bottom 5% Burden 2 score	0.0243	0.0013	0.0006	0.0005	0.0254	0.0256	0.025	0.0248	0.0256	0.0256	54738			Top/Bottom 5% Burden 2 score	0.0215	0.0013	0.0006	0.0005	0.0225	0.0228	0.0221	0.022	0.0228	0.0228	54738
Top/Bottom 1% Burden 2 score	0.0246	0.0154	0.0083	0.007	0.0369	0.0397	0.033	0.0315	0.0396	0.0397	2055			Top/Bottom 1% Burden 2 score	0.0209	0.0154	0.0083	0.007	0.0324	0.0363	0.0298	0.028	0.0363	0.0364	2055
Top/Bottom 0.5% Burden 2 score	0.0231	0.0133	0.0081	0.0064	0.0338	0.0371	0.0313	0.0292	0.0369	0.0371	1727			Top/Bottom 0.5% Burden 2 score	0.0183	0.0133	0.0081	0.0064	0.0283	0.033	0.0271	0.0248	0.0329	0.033	1727
(23) Lymphocyte percentage														(23) Lymphocyte percentage
Group	SBayesRC Common (C)	RareEffect (R)	Burden 1 (B1)	Burden 2 (B2)	Composite	C + R	C + B1	C + B2	C + R + B1	C + R + B2	n			Group	PRS-CS Common (C)	RareEffect (R)	Burden 1 (B1)	Burden 2 (B2)	Composite	C + R	C + B1	C + B2	C + R + B1	C + R + B2	n
All	0.1175	0.0052	0.0027	0.0017	0.1221	0.1221	0.12	0.1191	0.1221	0.1221	76220			All	0.1062	0.0052	0.0027	0.0017	0.1106	0.1106	0.1086	0.1077	0.1106	0.1106	76220
Top/Bottom 10% SBayesRC score	0.3075	0.0064	0.0027	0.0014	0.3117	0.3118	0.3097	0.3086	0.3117	0.3117	15244			Top/Bottom 10% PRS-CS score	0.2876	0.0071	0.0039	0.0022	0.2918	0.2919	0.2902	0.2891	0.2919	0.2919	15244
Top/Bottom 5% SBayesRC score	0.3748	0.0084	0.0029	0.0012	0.3796	0.3798	0.3771	0.3757	0.3797	0.3798	7622			Top/Bottom 5% PRS-CS score	0.3545	0.0095	0.0053	0.0033	0.3596	0.3598	0.3579	0.3566	0.3597	0.3598	7622
Top/Bottom 1% SBayesRC score	0.5129	0.0183	0.0048	0.002	0.5239	0.5266	0.5184	0.5163	0.5275	0.5265	1526			Top/Bottom 1% PRS-CS score	0.4722	0.022	0.0128	0.0062	0.4823	0.4848	0.4789	0.4756	0.4846	0.4848	1526
Top/Bottom 0.5% SBayesRC score	0.5746	-0.0001	-0.0013	-0.0008	0.5742	0.5743	0.574	0.574	0.5739	0.5737	764			Top/Bottom 0.5% PRS-CS score	0.527	0.0344	0.0196	0.0121	0.5449	0.5515	0.543	0.5415	0.551	0.5512	764
Top/Bottom 10% RareEffect-PRS	0.1127	0.0226	0.0119	0.0097	0.1331	0.1332	0.1241	0.1221	0.1333	0.1332	15270			Top/Bottom 10% RareEffect-PRS	0.1026	0.0226	0.0119	0.0097	0.1222	0.1223	0.1132	0.1113	0.1225	0.1223	15270
Top/Bottom 5% RareEffect-PRS	0.1053	0.0388	0.0245	0.0197	0.1408	0.1412	0.128	0.1236	0.1412	0.1412	7625			Top/Bottom 5% RareEffect-PRS	0.0964	0.0388	0.0245	0.0197	0.1317	0.1322	0.1186	0.1144	0.1323	0.1322	7625
Top/Bottom 1% RareEffect-PRS	0.1022	0.1196	0.0863	0.0769	0.2171	0.218	0.1849	0.1754	0.2206	0.2189	1527			Top/Bottom 1% RareEffect-PRS	0.0929	0.1196	0.0863	0.0769	0.2063	0.2078	0.1742	0.1649	0.2107	0.2089	1527
Top/Bottom 0.5% RareEffect-PRS	0.0933	0.1789	0.1333	0.1339	0.2678	0.269	0.2251	0.221	0.2719	0.2694	764			Top/Bottom 0.5% RareEffect-PRS	0.0832	0.1789	0.1333	0.1339	0.256	0.2584	0.214	0.211	0.2616	0.2587	764
Top/Bottom 10% Composite score	0.306	0.0341	0.0211	0.0141	0.3177	0.3187	0.3135	0.3108	0.3187	0.3187	15244			Top/Bottom 10% Composite score	0.2837	0.0324	0.0217	0.014	0.2946	0.2955	0.2909	0.288	0.2955	0.2955	15244
Top/Bottom 5% Composite score	0.3689	0.0486	0.0333	0.0222	0.3848	0.3862	0.3794	0.3754	0.3865	0.3864	7622			Top/Bottom 5% Composite score	0.3482	0.0513	0.0373	0.0271	0.3651	0.367	0.3608	0.357	0.367	0.3669	7622
Top/Bottom 1% Composite score	0.4733	0.1205	0.0998	0.0824	0.524	0.5333	0.5155	0.5104	0.5342	0.533	1526			Top/Bottom 1% Composite score	0.4371	0.1223	0.107	0.0931	0.4885	0.499	0.4822	0.4775	0.4997	0.4987	1526
Top/Bottom 0.5% Composite score	0.4685	0.1713	0.158	0.1427	0.5507	0.5675	0.5447	0.5402	0.5703	0.567	764			Top/Bottom 0.5% Composite score	0.4467	0.1712	0.1669	0.1566	0.5299	0.5475	0.5302	0.5323	0.5471	0.5499	764
Top/Bottom 10% Burden 1 score	0.1155	0.0196	0.0116	0.01	0.1338	0.134	0.1265	0.1249	0.1339	0.134	15963			Top/Bottom 10% Burden 1 score	0.1048	0.0196	0.0116	0.01	0.1223	0.1226	0.1151	0.1135	0.1225	0.1225	15963
Top/Bottom 5% Burden 1 score	0.1111	0.0338	0.0193	0.0171	0.1436	0.1439	0.1298	0.1275	0.1438	0.1438	7629			Top/Bottom 5% Burden 1 score	0.0977	0.0338	0.0193	0.0171	0.1291	0.1297	0.1155	0.1134	0.1296	0.1296	7629
Top/Bottom 1% Burden 1 score	0.1053	0.1019	0.0471	0.0496	0.2047	0.2049	0.1523	0.1521	0.2051	0.2044	1526			Top/Bottom 1% Burden 1 score	0.0937	0.1019	0.0471	0.0496	0.1904	0.1912	0.1384	0.1385	0.1916	0.1907	1526
Top/Bottom 0.5% Burden 1 score	0.1127	0.1488	0.0595	0.0666	0.2573	0.2568	0.1717	0.1746	0.257	0.2559	764			Top/Bottom 0.5% Burden 1 score	0.1021	0.1488	0.0595	0.0666	0.2428	0.2428	0.1579	0.1598	0.2433	0.2419	764
Top/Bottom 10% Burden 2 score	0.1226	0.0163	0.0087	0.0066	0.1376	0.1376	0.1306	0.1289	0.1375	0.1376	15803			Top/Bottom 10% Burden 2 score	0.1084	0.0163	0.0087	0.0066	0.1227	0.1228	0.1159	0.1143	0.1228	0.1228	15803
Top/Bottom 5% Burden 2 score	0.1198	0.0263	0.0138	0.01	0.1449	0.1449	0.1329	0.13	0.1448	0.1448	7636			Top/Bottom 5% Burden 2 score	0.1041	0.0263	0.0138	0.01	0.1281	0.1283	0.1164	0.1136	0.1282	0.1282	7636
Top/Bottom 1% Burden 2 score	0.1083	0.0812	0.0278	0.0198	0.1901	0.1907	0.1378	0.1328	0.1909	0.1902	1549			Top/Bottom 1% Burden 2 score	0.0959	0.0812	0.0278	0.0198	0.1751	0.1763	0.1236	0.1192	0.1766	0.1757	1549
Top/Bottom 0.5% Burden 2 score	0.0878	0.1153	0.041	0.0346	0.1984	0.2029	0.1306	0.1303	0.2019	0.2042	799			Top/Bottom 0.5% Burden 2 score	0.0777	0.1153	0.041	0.0346	0.1868	0.1925	0.1187	0.1188	0.1915	0.1934	799
(24) Eosinophill percentage														(24) Eosinophill percentage
Group	SBayesRC Common (C)	RareEffect (R)	Burden 1 (B1)	Burden 2 (B2)	Composite	C + R	C + B1	C + B2	C + R + B1	C + R + B2	n			Group	PRS-CS Common (C)	RareEffect (R)	Burden 1 (B1)	Burden 2 (B2)	Composite	C + R	C + B1	C + B2	C + R + B1	C + R + B2	n
All	0.1257	0.0039	0.0022	0.0015	0.1283	0.1283	0.127	0.1266	0.1283	0.1283	76220			All	0.1087	0.0039	0.0022	0.0015	0.1111	0.1111	0.1099	0.1096	0.1111	0.1111	76220
Top/Bottom 10% SBayesRC score	0.2962	0.0057	0.0045	0.0028	0.2982	0.2981	0.2978	0.2972	0.2983	0.2982	15244			Top/Bottom 10% PRS-CS score	0.2596	0.0062	0.004	0.0024	0.2613	0.2612	0.2607	0.2603	0.2612	0.2612	15244
Top/Bottom 5% SBayesRC score	0.3572	0.0059	0.0033	0.0023	0.3589	0.3588	0.3584	0.3584	0.3588	0.359	7622			Top/Bottom 5% PRS-CS score	0.3273	0.0078	0.0047	0.0028	0.3287	0.3286	0.3284	0.3282	0.3286	0.3287	7622
Top/Bottom 1% SBayesRC score	0.4602	0.012	0.0067	0.0017	0.4631	0.4631	0.4613	0.4602	0.4627	0.4629	1526			Top/Bottom 1% PRS-CS score	0.4324	0.0088	0.0061	0.0016	0.4339	0.4335	0.4339	0.4327	0.4337	0.4332	1526
Top/Bottom 0.5% SBayesRC score	0.4804	0.0094	0.0095	0.0004	0.4827	0.4823	0.4831	0.4806	0.4827	0.4816	764			Top/Bottom 0.5% PRS-CS score	0.4398	0.006	0.0063	0.0017	0.4404	0.4397	0.4403	0.4395	0.4396	0.439	764
Top/Bottom 10% RareEffect-PRS	0.1226	0.0161	0.0121	0.0084	0.1343	0.1342	0.131	0.1286	0.1343	0.1342	15245			Top/Bottom 10% RareEffect-PRS	0.1059	0.0161	0.0121	0.0084	0.1162	0.1161	0.1134	0.1111	0.1162	0.1161	15245
Top/Bottom 5% RareEffect-PRS	0.1198	0.0258	0.0209	0.0149	0.1392	0.1391	0.1352	0.131	0.1392	0.139	7658			Top/Bottom 5% RareEffect-PRS	0.1068	0.0258	0.0209	0.0149	0.1247	0.1246	0.121	0.1167	0.1247	0.1245	7658
Top/Bottom 1% RareEffect-PRS	0.1358	0.07	0.0564	0.0314	0.1987	0.1986	0.1854	0.1631	0.1982	0.1985	1527			Top/Bottom 1% RareEffect-PRS	0.1127	0.07	0.0564	0.0314	0.1708	0.172	0.1595	0.137	0.1717	0.1722	1527
Top/Bottom 0.5% RareEffect-PRS	0.1124	0.1095	0.0854	0.0399	0.2061	0.2086	0.1873	0.1476	0.2076	0.2105	764			Top/Bottom 0.5% RareEffect-PRS	0.0947	0.1095	0.0854	0.0399	0.1822	0.188	0.1671	0.1275	0.187	0.1904	764
Top/Bottom 10% Composite score	0.2994	0.0259	0.0159	0.0103	0.302	0.3019	0.301	0.3004	0.3019	0.3019	15244			Top/Bottom 10% Composite score	0.2711	0.0265	0.0158	0.0102	0.2737	0.2736	0.2728	0.2722	0.2736	0.2736	15244
Top/Bottom 5% Composite score	0.3578	0.0363	0.0231	0.0151	0.3601	0.36	0.3597	0.3593	0.3602	0.3603	7622			Top/Bottom 5% Composite score	0.3319	0.0352	0.0219	0.0134	0.3335	0.3335	0.3331	0.3326	0.3335	0.3334	7622
Top/Bottom 1% Composite score	0.459	0.0589	0.0475	0.024	0.4618	0.4615	0.4612	0.4594	0.4615	0.4611	1526			Top/Bottom 1% Composite score	0.4333	0.063	0.0458	0.0249	0.4355	0.4351	0.4354	0.4338	0.4354	0.4349	1526
Top/Bottom 0.5% Composite score	0.4907	0.0634	0.0619	0.0343	0.4918	0.4915	0.493	0.4909	0.4923	0.4911	764			Top/Bottom 0.5% Composite score	0.4388	0.0616	0.054	0.035	0.4406	0.44	0.4408	0.4389	0.4402	0.4394	764
Top/Bottom 10% Burden 1 score	0.1233	0.0125	0.0094	0.0063	0.132	0.132	0.1292	0.1268	0.1319	0.1319	15245			Top/Bottom 10% Burden 1 score	0.1093	0.0125	0.0094	0.0063	0.1169	0.1168	0.1145	0.1125	0.1168	0.1167	15245
Top/Bottom 5% Burden 1 score	0.1141	0.0174	0.015	0.01	0.1273	0.1272	0.1246	0.121	0.1272	0.1271	7631			Top/Bottom 5% Burden 1 score	0.1037	0.0174	0.015	0.01	0.1154	0.1153	0.1132	0.11	0.1154	0.1152	7631
Top/Bottom 1% Burden 1 score	0.1231	0.0698	0.0582	0.0431	0.1761	0.1795	0.1681	0.1561	0.179	0.1791	1594			Top/Bottom 1% Burden 1 score	0.1056	0.0698	0.0582	0.0431	0.1557	0.1609	0.1486	0.1365	0.1604	0.1606	1594
Top/Bottom 0.5% Burden 1 score	0.1263	0.088	0.0761	0.0503	0.1998	0.2041	0.1939	0.173	0.2034	0.2031	764			Top/Bottom 0.5% Burden 1 score	0.0942	0.088	0.0761	0.0503	0.1624	0.1715	0.1602	0.1392	0.1706	0.1704	764
Top/Bottom 10% Burden 2 score	0.1152	0.0104	0.0076	0.0054	0.123	0.123	0.1201	0.1184	0.1229	0.1229	15477			Top/Bottom 10% Burden 2 score	0.1012	0.0104	0.0076	0.0054	0.1082	0.1081	0.1058	0.1042	0.1081	0.1081	15477
Top/Bottom 5% Burden 2 score	0.1092	0.0141	0.011	0.0076	0.1202	0.1202	0.117	0.114	0.1201	0.1201	7631			Top/Bottom 5% Burden 2 score	0.0981	0.0141	0.011	0.0076	0.1077	0.1076	0.1051	0.1024	0.1075	0.1075	7631
Top/Bottom 1% Burden 2 score	0.1233	0.0366	0.0272	0.0187	0.1534	0.1537	0.146	0.1376	0.1532	0.1532	1528			Top/Bottom 1% Burden 2 score	0.1098	0.0366	0.0272	0.0187	0.1373	0.1378	0.1311	0.1232	0.1373	0.1372	1528
Top/Bottom 0.5% Burden 2 score	0.137	0.0505	0.0364	0.0288	0.1786	0.1794	0.1688	0.159	0.1783	0.1784	764			Top/Bottom 0.5% Burden 2 score	0.0989	0.0505	0.0364	0.0288	0.1376	0.1406	0.1305	0.122	0.1395	0.1395	764
(25) Basophill percentage														(25) Basophill percentage
Group	SBayesRC Common (C)	RareEffect (R)	Burden 1 (B1)	Burden 2 (B2)	Composite	C + R	C + B1	C + B2	C + R + B1	C + R + B2	n			Group	PRS-CS Common (C)	RareEffect (R)	Burden 1 (B1)	Burden 2 (B2)	Composite	C + R	C + B1	C + B2	C + R + B1	C + R + B2	n
All	0.0202	0.0015	0.0007	0.0005	0.0213	0.0216	0.0208	0.0207	0.0216	0.0216	76220			All	0.021	0.0015	0.0007	0.0005	0.022	0.0224	0.0216	0.0214	0.0224	0.0224	76220
Top/Bottom 10% SBayesRC score	0.0565	0.0024	0.0009	0.0009	0.0578	0.0582	0.0574	0.0572	0.0582	0.0583	15244			Top/Bottom 10% PRS-CS score	0.0589	0.0027	0.0009	0.0008	0.0602	0.0611	0.0597	0.0596	0.0611	0.0611	15244
Top/Bottom 5% SBayesRC score	0.0709	0.0016	0.0009	0.0004	0.0718	0.0718	0.0718	0.0712	0.0719	0.0717	7622			Top/Bottom 5% PRS-CS score	0.0694	0.0023	0.0009	0.0008	0.0705	0.0712	0.0701	0.07	0.071	0.0711	7622
Top/Bottom 1% SBayesRC score	0.0882	-0.0006	-0.0006	0	0.088	0.0876	0.0878	0.0881	0.0873	0.0875	1526			Top/Bottom 1% PRS-CS score	0.0965	0.0004	0.0004	-0.0006	0.0969	0.0964	0.0966	0.0959	0.0961	0.096	1526
Top/Bottom 0.5% SBayesRC score	0.1012	-0.0013	-0.0013	-0.0005	0.1009	0.1	0.1	0.1004	0.0988	0.0993	764			Top/Bottom 0.5% PRS-CS score	0.1052	0.0007	0.0041	-0.0002	0.1063	0.1061	0.1077	0.105	0.1066	0.105	764
Top/Bottom 10% RareEffect-PRS	0.0216	0.0049	0.0019	0.0016	0.0255	0.0258	0.0233	0.023	0.0258	0.0258	15245			Top/Bottom 10% RareEffect-PRS	0.022	0.0049	0.0019	0.0016	0.0256	0.0264	0.0238	0.0234	0.0263	0.0263	15245
Top/Bottom 5% RareEffect-PRS	0.0273	0.0088	0.0042	0.0039	0.0346	0.035	0.0312	0.0305	0.0349	0.0349	8628			Top/Bottom 5% RareEffect-PRS	0.0262	0.0088	0.0042	0.0039	0.0327	0.034	0.0299	0.0294	0.0339	0.0339	8628
Top/Bottom 1% RareEffect-PRS	0.0243	0.024	0.0089	0.0134	0.0439	0.0462	0.0329	0.0365	0.0459	0.0459	2144			Top/Bottom 1% RareEffect-PRS	0.0227	0.024	0.0089	0.0134	0.0397	0.0451	0.031	0.035	0.0449	0.0447	2144
Top/Bottom 0.5% RareEffect-PRS	0.0311	0.0197	0.0044	0.013	0.0479	0.0469	0.0348	0.0412	0.046	0.0471	912			Top/Bottom 0.5% RareEffect-PRS	0.0275	0.0197	0.0044	0.013	0.0433	0.0438	0.0304	0.0374	0.0431	0.0438	912
Top/Bottom 10% Composite score	0.0531	0.0083	0.0039	0.0032	0.0553	0.0563	0.0548	0.0544	0.0563	0.0563	15244			Top/Bottom 10% Composite score	0.0542	0.0067	0.0027	0.0021	0.0557	0.0569	0.0553	0.0549	0.0568	0.0568	15244
Top/Bottom 5% Composite score	0.0717	0.0125	0.006	0.0058	0.0745	0.0758	0.074	0.0738	0.0757	0.0758	7622			Top/Bottom 5% Composite score	0.0684	0.0085	0.0039	0.004	0.07	0.0709	0.0696	0.0696	0.0708	0.0709	7622
Top/Bottom 1% Composite score	0.0893	0.011	0.0045	0.0086	0.0908	0.0902	0.0896	0.0902	0.0896	0.09	1526			Top/Bottom 1% Composite score	0.1028	0.016	0.0096	0.0094	0.1055	0.1068	0.1059	0.1051	0.1064	0.1066	1526
Top/Bottom 0.5% Composite score	0.1057	0.0136	0.0047	0.0072	0.1075	0.1063	0.1054	0.1053	0.1052	0.1052	764			Top/Bottom 0.5% Composite score	0.113	0.018	0.0142	0.009	0.116	0.1166	0.1161	0.1136	0.1158	0.1155	764
Top/Bottom 10% Burden 1 score	0.0201	0.0017	0.001	0.001	0.0214	0.0216	0.021	0.0211	0.0217	0.0217	58792			Top/Bottom 10% Burden 1 score	0.0208	0.0017	0.001	0.001	0.0218	0.0223	0.0217	0.0217	0.0223	0.0223	58792
Top/Bottom 5% Burden 1 score	0.0154	0.0046	0.0018	0.0018	0.0187	0.0195	0.0171	0.0171	0.0194	0.0194	8730			Top/Bottom 5% Burden 1 score	0.0158	0.0046	0.0018	0.0018	0.0186	0.0198	0.0174	0.0174	0.0197	0.0197	8730
Top/Bottom 1% Burden 1 score	0.0323	0.0168	0.008	0.0117	0.0456	0.0467	0.0404	0.043	0.0462	0.0474	1777			Top/Bottom 1% Burden 1 score	0.0339	0.0168	0.008	0.0117	0.0451	0.0475	0.0414	0.0441	0.047	0.0482	1777
Top/Bottom 0.5% Burden 1 score	0.0352	0.0094	0.0078	0.0099	0.0438	0.0432	0.0429	0.0435	0.0435	0.0445	1389			Top/Bottom 0.5% Burden 1 score	0.0348	0.0094	0.0078	0.0099	0.042	0.042	0.0417	0.0427	0.0421	0.0434	1389
Top/Bottom 10% Burden 2 score	0.0213	0.0015	0.0007	0.0008	0.0224	0.0225	0.0219	0.022	0.0225	0.0226	57633			Top/Bottom 10% Burden 2 score	0.0222	0.0015	0.0007	0.0008	0.0231	0.0235	0.0228	0.0229	0.0234	0.0235	57633
Top/Bottom 5% Burden 2 score	0.0271	0.0053	0.0022	0.0023	0.0315	0.0318	0.0291	0.0291	0.0318	0.0319	10229			Top/Bottom 5% Burden 2 score	0.0303	0.0053	0.0022	0.0023	0.0341	0.0349	0.0321	0.0321	0.0349	0.0349	10229
Top/Bottom 1% Burden 2 score	0.0313	0.0247	0.0147	0.0137	0.0482	0.0529	0.0448	0.045	0.0526	0.053	1795			Top/Bottom 1% Burden 2 score	0.0312	0.0247	0.0147	0.0137	0.0454	0.053	0.0447	0.0444	0.0526	0.0529	1795
Top/Bottom 0.5% Burden 2 score	0.0338	0.0267	0.0106	0.0116	0.0507	0.0563	0.0431	0.0457	0.0561	0.0557	1419			Top/Bottom 0.5% Burden 2 score	0.0332	0.0267	0.0106	0.0116	0.0474	0.056	0.0426	0.0447	0.0558	0.0553	1419
(26) Reticulocyte percentage														(26) Reticulocyte percentage
Group	SBayesRC Common (C)	RareEffect (R)	Burden 1 (B1)	Burden 2 (B2)	Composite	C + R	C + B1	C + B2	C + R + B1	C + R + B2	n			Group	PRS-CS Common (C)	RareEffect (R)	Burden 1 (B1)	Burden 2 (B2)	Composite	C + R	C + B1	C + B2	C + R + B1	C + R + B2	n
All	0.0588	0.0064	0.0032	0.0024	0.064	0.064	0.0615	0.0607	0.0641	0.0641	75113			All	0.0453	0.0064	0.0032	0.0024	0.0504	0.0504	0.0478	0.0471	0.0505	0.0505	75113
Top/Bottom 10% SBayesRC score	0.1251	0.0073	0.0037	0.0032	0.1292	0.1293	0.1273	0.1267	0.1293	0.1293	15024			Top/Bottom 10% PRS-CS score	0.1707	0.0127	0.0067	0.0062	0.1775	0.1776	0.1743	0.1739	0.1776	0.1779	15024
Top/Bottom 5% SBayesRC score	0.168	0.0082	0.0043	0.005	0.1717	0.1716	0.1699	0.1698	0.1716	0.1717	7512			Top/Bottom 5% PRS-CS score	0.2426	0.0147	0.0075	0.0065	0.2487	0.2487	0.2456	0.245	0.2487	0.2487	7512
Top/Bottom 1% SBayesRC score	0.3266	0.015	0.0055	0.0093	0.3306	0.3301	0.3275	0.3282	0.3297	0.3299	1504			Top/Bottom 1% PRS-CS score	0.455	0.031	0.0241	0.0237	0.4677	0.4685	0.4649	0.4639	0.4689	0.4701	1504
Top/Bottom 0.5% SBayesRC score	0.2568	0.0095	0.0039	0.0068	0.2595	0.2586	0.2569	0.2577	0.2576	0.2579	752			Top/Bottom 0.5% PRS-CS score	0.5099	0.0166	0.0096	0.0093	0.5154	0.5148	0.5131	0.5141	0.5144	0.5154	752
Top/Bottom 10% RareEffect-PRS	0.0569	0.0231	0.0128	0.0105	0.0761	0.0762	0.068	0.0655	0.0762	0.0762	15024			Top/Bottom 10% RareEffect-PRS	0.0444	0.0231	0.0128	0.0105	0.0634	0.0634	0.0551	0.0526	0.0634	0.0634	15024
Top/Bottom 5% RareEffect-PRS	0.0393	0.0233	0.0129	0.0116	0.0593	0.0592	0.0509	0.0491	0.0591	0.0591	7512			Top/Bottom 5% RareEffect-PRS	0.0298	0.0233	0.0129	0.0116	0.0497	0.0496	0.0412	0.0392	0.0495	0.0495	7512
Top/Bottom 1% RareEffect-PRS	0.024	0.0438	0.0304	0.025	0.0633	0.0635	0.0521	0.0463	0.0633	0.063	1504			Top/Bottom 1% RareEffect-PRS	0.02	0.0438	0.0304	0.025	0.0587	0.0584	0.0472	0.041	0.0581	0.0578	1504
Top/Bottom 0.5% RareEffect-PRS	0.0836	0.1708	0.1332	0.0729	0.2346	0.235	0.2064	0.1473	0.2366	0.2353	752			Top/Bottom 0.5% RareEffect-PRS	0.0625	0.1708	0.1332	0.0729	0.2133	0.2131	0.182	0.124	0.2141	0.2138	752
Top/Bottom 10% Composite score	0.1309	0.0255	0.0114	0.011	0.1361	0.1361	0.1338	0.1324	0.1361	0.1361	15024			Top/Bottom 10% Composite score	0.1837	0.0483	0.0245	0.0236	0.1956	0.1957	0.1915	0.1883	0.1959	0.196	15024
Top/Bottom 5% Composite score	0.1875	0.0466	0.0205	0.0226	0.1962	0.1963	0.1927	0.19	0.1962	0.1962	7512			Top/Bottom 5% Composite score	0.2468	0.0696	0.035	0.035	0.2604	0.2603	0.2565	0.2509	0.2605	0.2603	7512
Top/Bottom 1% Composite score	0.322	0.0984	0.0515	0.0494	0.34	0.3398	0.3362	0.3242	0.3396	0.3394	1504			Top/Bottom 1% Composite score	0.4703	0.2023	0.1183	0.114	0.5172	0.5182	0.5089	0.4817	0.5185	0.5179	1504
Top/Bottom 0.5% Composite score	0.5644	0.2002	0.1116	0.1129	0.6057	0.6061	0.5969	0.5712	0.6056	0.6056	752			Top/Bottom 0.5% Composite score	0.4689	0.2422	0.1544	0.122	0.532	0.5338	0.5251	0.4791	0.534	0.5333	752
Top/Bottom 10% Burden 1 score	0.0601	0.0195	0.0125	0.0088	0.0764	0.0767	0.0706	0.0671	0.0767	0.0767	15024			Top/Bottom 10% Burden 1 score	0.0486	0.0195	0.0125	0.0088	0.0647	0.0647	0.0588	0.0554	0.0648	0.0647	15024
Top/Bottom 5% Burden 1 score	0.0619	0.0275	0.0207	0.0133	0.0855	0.0857	0.0797	0.0724	0.0859	0.0855	7512			Top/Bottom 5% Burden 1 score	0.0529	0.0275	0.0207	0.0133	0.0757	0.0756	0.07	0.0628	0.0759	0.0755	7512
Top/Bottom 1% Burden 1 score	0.0798	0.1136	0.0924	0.0481	0.1795	0.1827	0.1639	0.1191	0.184	0.1822	1504			Top/Bottom 1% Burden 1 score	0.0606	0.1136	0.0924	0.0481	0.1623	0.1641	0.1444	0.0994	0.1652	0.1635	1504
Top/Bottom 0.5% Burden 1 score	0.0571	0.1473	0.1207	0.0645	0.1921	0.198	0.1726	0.1212	0.1999	0.1973	753			Top/Bottom 0.5% Burden 1 score	0.0349	0.1473	0.1207	0.0645	0.1712	0.1772	0.1508	0.0977	0.1789	0.1764	753
Top/Bottom 10% Burden 2 score	0.0647	0.0159	0.0119	0.0084	0.0781	0.0782	0.0748	0.0717	0.0786	0.0783	15024			Top/Bottom 10% Burden 2 score	0.0527	0.0159	0.0119	0.0084	0.0655	0.0654	0.0622	0.0594	0.0658	0.0655	15024
Top/Bottom 5% Burden 2 score	0.0579	0.0191	0.0165	0.0112	0.0743	0.0743	0.0722	0.0674	0.075	0.0744	7512			Top/Bottom 5% Burden 2 score	0.0519	0.0191	0.0165	0.0112	0.0669	0.0668	0.0651	0.0609	0.0675	0.0669	7512
Top/Bottom 1% Burden 2 score	0.1214	0.0729	0.0731	0.0541	0.1789	0.1791	0.1822	0.1637	0.185	0.1798	1504			Top/Bottom 1% Burden 2 score	0.0973	0.0729	0.0731	0.0541	0.1541	0.1539	0.1571	0.1407	0.1598	0.1551	1504
Top/Bottom 0.5% Burden 2 score	0.1034	0.0722	0.0818	0.0571	0.1666	0.1662	0.1754	0.1492	0.1755	0.1661	753			Top/Bottom 0.5% Burden 2 score	0.0856	0.0722	0.0818	0.0571	0.1451	0.1441	0.1547	0.131	0.1543	0.1446	753
(27) Reticulocyte count														(27) Reticulocyte count
Group	SBayesRC Common (C)	RareEffect (R)	Burden 1 (B1)	Burden 2 (B2)	Composite	C + R	C + B1	C + B2	C + R + B1	C + R + B2	n			Group	PRS-CS Common (C)	RareEffect (R)	Burden 1 (B1)	Burden 2 (B2)	Composite	C + R	C + B1	C + B2	C + R + B1	C + R + B2	n
All	0.0609	0.006	0.0034	0.0022	0.0655	0.0656	0.0637	0.0626	0.0657	0.0656	75113			All	0.0454	0.006	0.0034	0.0022	0.0498	0.0499	0.048	0.047	0.05	0.0499	75113
Top/Bottom 10% SBayesRC score	0.1379	0.0079	0.0042	0.004	0.1418	0.1419	0.1402	0.14	0.1419	0.1421	15024			Top/Bottom 10% PRS-CS score	0.1786	0.0132	0.0073	0.0063	0.1841	0.1841	0.1819	0.1814	0.1842	0.1844	15024
Top/Bottom 5% SBayesRC score	0.1514	0.0083	0.0038	0.0035	0.1547	0.1548	0.1531	0.1527	0.1547	0.1548	7512			Top/Bottom 5% PRS-CS score	0.232	0.0171	0.0081	0.0075	0.2376	0.2376	0.2347	0.2347	0.2375	0.2377	7512
Top/Bottom 1% SBayesRC score	0.3307	0.012	0.006	0.0087	0.3346	0.3343	0.3328	0.3329	0.3342	0.3342	1504			Top/Bottom 1% PRS-CS score	0.4463	0.0354	0.0155	0.0141	0.4557	0.4563	0.4507	0.4507	0.456	0.4564	1504
Top/Bottom 0.5% SBayesRC score	0.5665	0.0243	0.0144	0.0164	0.572	0.5716	0.5695	0.5715	0.5716	0.5725	752			Top/Bottom 0.5% PRS-CS score	0.4638	0.0289	0.0096	0.0114	0.4698	0.4695	0.4662	0.4696	0.4689	0.4705	752
Top/Bottom 10% RareEffect-PRS	0.0542	0.0209	0.0131	0.0094	0.0709	0.0711	0.065	0.0615	0.0711	0.071	15024			Top/Bottom 10% RareEffect-PRS	0.0411	0.0209	0.0131	0.0094	0.057	0.057	0.0512	0.0476	0.0571	0.057	15024
Top/Bottom 5% RareEffect-PRS	0.0412	0.0242	0.0157	0.0138	0.061	0.0611	0.0546	0.0524	0.0611	0.061	7512			Top/Bottom 5% RareEffect-PRS	0.0306	0.0242	0.0157	0.0138	0.0493	0.0494	0.0432	0.0405	0.0493	0.0493	7512
Top/Bottom 1% RareEffect-PRS	0.0299	0.0455	0.0352	0.0303	0.0682	0.0685	0.0608	0.0555	0.069	0.0684	1504			Top/Bottom 1% RareEffect-PRS	0.0236	0.0455	0.0352	0.0303	0.0605	0.0605	0.0531	0.047	0.061	0.0602	1504
Top/Bottom 0.5% RareEffect-PRS	0.0149	0.039	0.0278	0.0261	0.0499	0.05	0.0401	0.0387	0.0488	0.0493	752			Top/Bottom 0.5% RareEffect-PRS	0.0093	0.039	0.0278	0.0261	0.0427	0.0433	0.0339	0.0311	0.0422	0.0424	752
Top/Bottom 10% Composite score	0.1419	0.0272	0.0138	0.0129	0.1474	0.1474	0.1456	0.1441	0.1475	0.1475	15024			Top/Bottom 10% Composite score	0.1817	0.0456	0.0242	0.022	0.1913	0.1914	0.1883	0.1855	0.1916	0.1915	15024
Top/Bottom 5% Composite score	0.1533	0.0358	0.0168	0.0169	0.1592	0.1593	0.157	0.1549	0.1592	0.1592	7512			Top/Bottom 5% Composite score	0.249	0.0721	0.0404	0.0396	0.2619	0.262	0.2595	0.254	0.2626	0.2623	7512
Top/Bottom 1% Composite score	0.3357	0.0944	0.0539	0.0563	0.3489	0.3486	0.3483	0.3383	0.3491	0.3482	1504			Top/Bottom 1% Composite score	0.4515	0.186	0.106	0.1081	0.4868	0.4879	0.4823	0.4616	0.4884	0.4878	1504
Top/Bottom 0.5% Composite score	0.5436	0.1791	0.105	0.0994	0.5741	0.5744	0.5714	0.5467	0.5746	0.5739	752			Top/Bottom 0.5% Composite score	0.4365	0.1986	0.1159	0.1037	0.4776	0.4785	0.4716	0.4431	0.4783	0.4778	752
Top/Bottom 10% Burden 1 score	0.0574	0.0177	0.0128	0.0086	0.0717	0.0721	0.0679	0.064	0.0723	0.0721	15030			Top/Bottom 10% Burden 1 score	0.0459	0.0177	0.0128	0.0086	0.0592	0.0593	0.0556	0.0518	0.0595	0.0593	15030
Top/Bottom 5% Burden 1 score	0.0438	0.0229	0.0167	0.0102	0.062	0.0628	0.0576	0.0516	0.0628	0.0627	7512			Top/Bottom 5% Burden 1 score	0.0361	0.0229	0.0167	0.0102	0.0534	0.0537	0.049	0.0431	0.0537	0.0537	7512
Top/Bottom 1% Burden 1 score	0.0944	0.1077	0.0939	0.045	0.184	0.1872	0.1766	0.1305	0.1897	0.1866	1504			Top/Bottom 1% Burden 1 score	0.0621	0.1077	0.0939	0.045	0.151	0.1545	0.1432	0.0959	0.1567	0.154	1504
Top/Bottom 0.5% Burden 1 score	0.0669	0.1396	0.1226	0.0566	0.1898	0.1959	0.1802	0.1186	0.1989	0.195	752			Top/Bottom 0.5% Burden 1 score	0.0411	0.1396	0.1226	0.0566	0.1662	0.1723	0.1554	0.0902	0.1749	0.1712	752
Top/Bottom 10% Burden 2 score	0.0541	0.0144	0.0107	0.0076	0.0656	0.066	0.0628	0.0602	0.0662	0.066	15024			Top/Bottom 10% Burden 2 score	0.0423	0.0144	0.0107	0.0076	0.0528	0.0529	0.0502	0.0477	0.0531	0.0529	15024
Top/Bottom 5% Burden 2 score	0.0509	0.0149	0.0132	0.0095	0.0631	0.0632	0.0618	0.0584	0.0637	0.0631	7512			Top/Bottom 5% Burden 2 score	0.044	0.0149	0.0132	0.0095	0.0545	0.0544	0.0536	0.0505	0.055	0.0543	7512
Top/Bottom 1% Burden 2 score	0.118	0.0535	0.0568	0.038	0.1582	0.158	0.1632	0.145	0.1638	0.1575	1504			Top/Bottom 1% Burden 2 score	0.0928	0.0535	0.0568	0.038	0.1285	0.128	0.1345	0.1175	0.1345	0.1275	1504
Top/Bottom 0.5% Burden 2 score	0.0906	0.0576	0.0673	0.0473	0.1361	0.1365	0.1462	0.1252	0.1453	0.1357	752			Top/Bottom 0.5% Burden 2 score	0.0794	0.0576	0.0673	0.0473	0.1186	0.1176	0.1276	0.1089	0.1265	0.1169	752
(28) Mean reticulocyte volume														(28) Mean reticulocyte volume
Group	SBayesRC Common (C)	RareEffect (R)	Burden 1 (B1)	Burden 2 (B2)	Composite	C + R	C + B1	C + B2	C + R + B1	C + R + B2	n			Group	PRS-CS Common (C)	RareEffect (R)	Burden 1 (B1)	Burden 2 (B2)	Composite	C + R	C + B1	C + B2	C + R + B1	C + R + B2	n
All	0.1571	0.0115	0.0054	0.0022	0.1647	0.1647	0.1608	0.1583	0.1647	0.1647	75113			All	0.1249	0.0115	0.0054	0.0022	0.1332	0.1332	0.1289	0.1263	0.1332	0.1332	75113
Top/Bottom 10% SBayesRC score	0.3752	0.0167	0.0076	0.0039	0.38	0.3801	0.3775	0.3758	0.3801	0.3801	15024			Top/Bottom 10% PRS-CS score	0.3076	0.0155	0.007	0.0034	0.3136	0.3136	0.3106	0.3086	0.3135	0.3135	15024
Top/Bottom 5% SBayesRC score	0.4315	0.0202	0.0103	0.0058	0.4355	0.4356	0.4336	0.4319	0.4355	0.4355	7512			Top/Bottom 5% PRS-CS score	0.371	0.0189	0.0078	0.0047	0.3765	0.3764	0.3735	0.3723	0.3763	0.3764	7512
Top/Bottom 1% SBayesRC score	0.5568	0.0206	0.0115	0.0076	0.5592	0.5592	0.5584	0.5576	0.559	0.5591	1504			Top/Bottom 1% PRS-CS score	0.4872	0.021	0.0104	0.0027	0.4905	0.4904	0.4894	0.4872	0.4901	0.4901	1504
Top/Bottom 0.5% SBayesRC score	0.5975	0.0205	0.0101	0.0095	0.5993	0.5994	0.5983	0.5981	0.5989	0.5991	752			Top/Bottom 0.5% PRS-CS score	0.5183	0.0358	0.023	0.0133	0.5263	0.5261	0.5239	0.5197	0.5256	0.5255	752
Top/Bottom 10% RareEffect-PRS	0.161	0.0442	0.0262	0.0108	0.1917	0.1917	0.1802	0.1668	0.1917	0.1928	15024			Top/Bottom 10% RareEffect-PRS	0.1248	0.0442	0.0262	0.0108	0.158	0.158	0.1451	0.1316	0.1579	0.1588	15024
Top/Bottom 5% RareEffect-PRS	0.15	0.0685	0.043	0.0159	0.2011	0.201	0.184	0.1596	0.2009	0.203	7512			Top/Bottom 5% RareEffect-PRS	0.1226	0.0685	0.043	0.0159	0.1762	0.1761	0.1569	0.1329	0.176	0.178	7512
Top/Bottom 1% RareEffect-PRS	0.1279	0.1735	0.1248	0.0317	0.2695	0.2696	0.2313	0.1474	0.2695	0.2759	1504			Top/Bottom 1% RareEffect-PRS	0.1128	0.1735	0.1248	0.0317	0.2565	0.2561	0.2153	0.1335	0.2564	0.2619	1504
Top/Bottom 0.5% RareEffect-PRS	0.1265	0.237	0.1847	0.0516	0.3227	0.3223	0.2838	0.1604	0.3218	0.3253	752			Top/Bottom 0.5% RareEffect-PRS	0.1318	0.237	0.1847	0.0516	0.3243	0.3236	0.2839	0.1643	0.3233	0.3268	752
Top/Bottom 10% Composite score	0.3674	0.0654	0.0335	0.0204	0.38	0.3801	0.3757	0.3684	0.38	0.3802	15024			Top/Bottom 10% Composite score	0.3086	0.065	0.0328	0.0204	0.3236	0.3236	0.3179	0.3104	0.3236	0.3237	15024
Top/Bottom 5% Composite score	0.4326	0.094	0.0542	0.037	0.45	0.4502	0.4466	0.4344	0.4503	0.4502	7512			Top/Bottom 5% Composite score	0.3674	0.0886	0.0489	0.0341	0.3854	0.3854	0.3807	0.3695	0.3853	0.3854	7512
Top/Bottom 1% Composite score	0.5343	0.138	0.0901	0.0659	0.5615	0.5613	0.5563	0.5354	0.561	0.5612	1504			Top/Bottom 1% Composite score	0.4605	0.1727	0.1118	0.0667	0.507	0.5083	0.4987	0.4625	0.508	0.5082	1504
Top/Bottom 0.5% Composite score	0.5606	0.1676	0.1142	0.0763	0.5988	0.5984	0.5908	0.5613	0.598	0.5982	752			Top/Bottom 0.5% Composite score	0.4854	0.2206	0.1615	0.0939	0.5605	0.5635	0.5544	0.4886	0.5629	0.563	752
Top/Bottom 10% Burden 1 score	0.155	0.0334	0.022	0.0081	0.1791	0.179	0.1712	0.1594	0.179	0.1796	15050			Top/Bottom 10% Burden 1 score	0.125	0.0334	0.022	0.0081	0.1504	0.1503	0.1418	0.1301	0.1503	0.1507	15050
Top/Bottom 5% Burden 1 score	0.1517	0.0532	0.037	0.0113	0.192	0.1919	0.18	0.1579	0.1918	0.1931	7512			Top/Bottom 5% Burden 1 score	0.1201	0.0532	0.037	0.0113	0.162	0.1619	0.1491	0.1272	0.1618	0.1629	7512
Top/Bottom 1% Burden 1 score	0.1405	0.1448	0.1045	0.0106	0.2607	0.261	0.2299	0.1473	0.2606	0.2661	1504			Top/Bottom 1% Burden 1 score	0.1258	0.1448	0.1045	0.0106	0.2465	0.246	0.213	0.1325	0.2458	0.2511	1504
Top/Bottom 0.5% Burden 1 score	0.1321	0.2116	0.163	0.0178	0.3145	0.314	0.2751	0.1457	0.3131	0.3163	752			Top/Bottom 0.5% Burden 1 score	0.1228	0.2116	0.163	0.0178	0.3028	0.3018	0.2606	0.1355	0.301	0.3042	752
Top/Bottom 10% Burden 2 score	0.1572	0.0195	0.0107	0.0067	0.1698	0.17	0.1642	0.1607	0.17	0.1702	15024			Top/Bottom 10% Burden 2 score	0.1229	0.0195	0.0107	0.0067	0.137	0.1371	0.1307	0.1272	0.1371	0.1371	15024
Top/Bottom 5% Burden 2 score	0.1561	0.0215	0.0134	0.0082	0.1701	0.1705	0.165	0.1607	0.1704	0.1707	7606			Top/Bottom 5% Burden 2 score	0.1193	0.0215	0.0134	0.0082	0.1349	0.1352	0.1291	0.1248	0.1351	0.1353	7606
Top/Bottom 1% Burden 2 score	0.1632	0.0205	0.0136	0.0062	0.1746	0.1776	0.1727	0.1674	0.1771	0.1781	1504			Top/Bottom 1% Burden 2 score	0.1137	0.0205	0.0136	0.0062	0.1274	0.1293	0.1237	0.1181	0.1288	0.13	1504
Top/Bottom 0.5% Burden 2 score	0.1633	0.0161	0.0129	0.0048	0.1672	0.1734	0.172	0.1661	0.1725	0.173	752			Top/Bottom 0.5% Burden 2 score	0.1105	0.0161	0.0129	0.0048	0.1176	0.1216	0.1202	0.1137	0.1208	0.1212	752
(29) Mean sphered cell volume														(29) Mean sphered cell volume
Group	SBayesRC Common (C)	RareEffect (R)	Burden 1 (B1)	Burden 2 (B2)	Composite	C + R	C + B1	C + B2	C + R + B1	C + R + B2	n			Group	PRS-CS Common (C)	RareEffect (R)	Burden 1 (B1)	Burden 2 (B2)	Composite	C + R	C + B1	C + B2	C + R + B1	C + R + B2	n
All	0.1666	0.0121	0.0065	0.0027	0.1738	0.1738	0.1707	0.1678	0.1739	0.1738	75113			All	0.1448	0.0121	0.0065	0.0027	0.1526	0.1526	0.149	0.146	0.1526	0.1526	75113
Top/Bottom 10% SBayesRC score	0.3914	0.0215	0.0112	0.0062	0.3977	0.3977	0.395	0.3922	0.3977	0.3977	15024			Top/Bottom 10% PRS-CS score	0.3533	0.0188	0.0099	0.0065	0.3584	0.3584	0.3561	0.3544	0.3584	0.3583	15024
Top/Bottom 5% SBayesRC score	0.4745	0.0254	0.0145	0.0096	0.4809	0.4808	0.4788	0.4753	0.4809	0.4808	7512			Top/Bottom 5% PRS-CS score	0.4341	0.02	0.0101	0.0069	0.4376	0.4378	0.4362	0.4348	0.4377	0.4377	7512
Top/Bottom 1% SBayesRC score	0.5876	0.0302	0.0237	0.0126	0.5914	0.5911	0.5922	0.5885	0.5921	0.5909	1504			Top/Bottom 1% PRS-CS score	0.5628	0.0306	0.0148	0.0102	0.5671	0.5668	0.5653	0.5634	0.5666	0.5665	1504
Top/Bottom 0.5% SBayesRC score	0.624	0.0315	0.027	0.0122	0.6284	0.6279	0.6302	0.6254	0.6297	0.6277	752			Top/Bottom 0.5% PRS-CS score	0.6043	0.0486	0.0162	0.0151	0.61	0.6097	0.6059	0.6046	0.6092	0.6092	752
Top/Bottom 10% RareEffect-PRS	0.1678	0.0483	0.0308	0.014	0.1983	0.1983	0.1872	0.1727	0.1982	0.1992	15024			Top/Bottom 10% RareEffect-PRS	0.1455	0.0483	0.0308	0.014	0.178	0.178	0.166	0.1512	0.1779	0.1788	15024
Top/Bottom 5% RareEffect-PRS	0.1662	0.0783	0.0505	0.0207	0.2206	0.2206	0.2025	0.1753	0.2205	0.2219	7512			Top/Bottom 5% RareEffect-PRS	0.152	0.0783	0.0505	0.0207	0.2089	0.2088	0.1893	0.1623	0.2087	0.2099	7512
Top/Bottom 1% RareEffect-PRS	0.1329	0.2111	0.151	0.0507	0.3027	0.307	0.2612	0.1645	0.3068	0.3073	1504			Top/Bottom 1% RareEffect-PRS	0.1243	0.2111	0.151	0.0507	0.2987	0.3004	0.2521	0.1575	0.3005	0.3006	1504
Top/Bottom 0.5% RareEffect-PRS	0.1115	0.2704	0.2269	0.0527	0.3443	0.3478	0.3109	0.1523	0.3469	0.3474	752			Top/Bottom 0.5% RareEffect-PRS	0.1026	0.2704	0.2269	0.0527	0.3401	0.3413	0.3002	0.1433	0.3406	0.341	752
Top/Bottom 10% Composite score	0.3944	0.0636	0.0358	0.021	0.4065	0.4065	0.4033	0.3954	0.4066	0.4066	15024			Top/Bottom 10% Composite score	0.3529	0.063	0.0343	0.0208	0.3663	0.3663	0.3618	0.354	0.3663	0.3664	15024
Top/Bottom 5% Composite score	0.4663	0.0879	0.0509	0.0351	0.4825	0.4825	0.4788	0.4674	0.4825	0.4826	7512			Top/Bottom 5% Composite score	0.4254	0.0881	0.0524	0.0366	0.4433	0.4433	0.4397	0.4269	0.4433	0.4433	7512
Top/Bottom 1% Composite score	0.5614	0.1347	0.0903	0.0723	0.5935	0.5934	0.5898	0.5638	0.5933	0.5932	1504			Top/Bottom 1% Composite score	0.5363	0.1471	0.0973	0.0794	0.5717	0.5714	0.567	0.5381	0.5713	0.5712	1504
Top/Bottom 0.5% Composite score	0.5996	0.1734	0.1259	0.0992	0.6502	0.6502	0.6467	0.6036	0.6503	0.6499	752			Top/Bottom 0.5% Composite score	0.5992	0.191	0.1329	0.0895	0.657	0.6567	0.6476	0.5996	0.6562	0.6567	752
Top/Bottom 10% Burden 1 score	0.1655	0.0384	0.0279	0.0109	0.1904	0.1903	0.1836	0.1697	0.1904	0.1907	15032			Top/Bottom 10% Burden 1 score	0.1458	0.0384	0.0279	0.0109	0.1726	0.1725	0.1648	0.1505	0.1725	0.1729	15032
Top/Bottom 5% Burden 1 score	0.1601	0.0594	0.0464	0.0147	0.202	0.202	0.1923	0.1654	0.202	0.2033	7512			Top/Bottom 5% Burden 1 score	0.1424	0.0594	0.0464	0.0147	0.1862	0.1862	0.1755	0.1485	0.1861	0.1872	7512
Top/Bottom 1% Burden 1 score	0.1397	0.1629	0.1343	0.0161	0.2767	0.2775	0.2558	0.1505	0.2775	0.279	1504			Top/Bottom 1% Burden 1 score	0.1355	0.1629	0.1343	0.0161	0.2741	0.2738	0.2505	0.1464	0.2737	0.2754	1504
Top/Bottom 0.5% Burden 1 score	0.131	0.2453	0.2112	0.0277	0.343	0.3437	0.317	0.1516	0.3444	0.3438	752			Top/Bottom 0.5% Burden 1 score	0.1267	0.2453	0.2112	0.0277	0.3388	0.3384	0.3113	0.1493	0.3389	0.338	752
Top/Bottom 10% Burden 2 score	0.1621	0.0243	0.0145	0.0091	0.1757	0.1757	0.1702	0.1661	0.1756	0.1757	15068			Top/Bottom 10% Burden 2 score	0.1406	0.0243	0.0145	0.0091	0.1553	0.1553	0.1487	0.1445	0.1552	0.1554	15068
Top/Bottom 5% Burden 2 score	0.1662	0.0289	0.021	0.0132	0.1817	0.1817	0.1772	0.1716	0.1817	0.1817	7514			Top/Bottom 5% Burden 2 score	0.143	0.0289	0.021	0.0132	0.16	0.16	0.1544	0.1487	0.1599	0.16	7514
Top/Bottom 1% Burden 2 score	0.1771	0.038	0.033	0.0228	0.1979	0.1985	0.1948	0.186	0.1982	0.198	1504			Top/Bottom 1% Burden 2 score	0.1445	0.038	0.033	0.0228	0.1688	0.1689	0.1643	0.1545	0.1685	0.1684	1504
Top/Bottom 0.5% Burden 2 score	0.1668	0.0281	0.0241	0.0173	0.1803	0.1823	0.1811	0.1757	0.1818	0.1812	752			Top/Bottom 0.5% Burden 2 score	0.1405	0.0281	0.0241	0.0173	0.1561	0.1576	0.1557	0.1485	0.1569	0.1565	752
(30) High light scatter reticulocyte percentage														(30) High light scatter reticulocyte percentage
Group	SBayesRC Common (C)	RareEffect (R)	Burden 1 (B1)	Burden 2 (B2)	Composite	C + R	C + B1	C + B2	C + R + B1	C + R + B2	n			Group	PRS-CS Common (C)	RareEffect (R)	Burden 1 (B1)	Burden 2 (B2)	Composite	C + R	C + B1	C + B2	C + R + B1	C + R + B2	n
All	0.1269	0.0111	0.0059	0.0042	0.1353	0.1353	0.1317	0.1302	0.1355	0.1354	75113			All	0.1071	0.0111	0.0059	0.0042	0.1145	0.1145	0.1114	0.1099	0.1147	0.1145	75113
Top/Bottom 10% SBayesRC score	0.3052	0.0148	0.007	0.0066	0.3125	0.3126	0.3091	0.3093	0.3126	0.313	15024			Top/Bottom 10% PRS-CS score	0.3043	0.0227	0.0131	0.0105	0.3127	0.3128	0.3097	0.3085	0.3131	0.3131	15024
Top/Bottom 5% SBayesRC score	0.3806	0.0194	0.0088	0.0073	0.3883	0.3886	0.3855	0.3845	0.3888	0.3888	7512			Top/Bottom 5% PRS-CS score	0.3757	0.0289	0.0149	0.0145	0.384	0.3842	0.3809	0.3803	0.3843	0.3846	7512
Top/Bottom 1% SBayesRC score	0.5473	0.0317	0.0114	0.0146	0.5546	0.5548	0.5508	0.5525	0.5547	0.5557	1504			Top/Bottom 1% PRS-CS score	0.4927	0.0401	0.0185	0.0212	0.4989	0.4987	0.4968	0.4976	0.4986	0.4997	1504
Top/Bottom 0.5% SBayesRC score	0.5825	0.0407	0.0172	0.0293	0.5891	0.589	0.5852	0.5919	0.5886	0.5926	752			Top/Bottom 0.5% PRS-CS score	0.5255	0.0464	0.0167	0.0215	0.5329	0.5327	0.5288	0.5307	0.5321	0.5333	752
Top/Bottom 10% RareEffect-PRS	0.1249	0.0403	0.025	0.019	0.1566	0.1567	0.1451	0.1399	0.1568	0.1567	15024			Top/Bottom 10% RareEffect-PRS	0.1133	0.0403	0.025	0.019	0.1407	0.1406	0.1305	0.1248	0.1407	0.1407	15024
Top/Bottom 5% RareEffect-PRS	0.1023	0.0554	0.036	0.03	0.1469	0.1471	0.1321	0.1264	0.1472	0.1471	7512			Top/Bottom 5% RareEffect-PRS	0.0944	0.0554	0.036	0.03	0.1328	0.1328	0.1195	0.1127	0.1327	0.1329	7512
Top/Bottom 1% RareEffect-PRS	0.0715	0.0786	0.0503	0.0489	0.1414	0.1411	0.1156	0.1137	0.1405	0.1406	1504			Top/Bottom 1% RareEffect-PRS	0.0633	0.0786	0.0503	0.0489	0.1237	0.1233	0.1022	0.0967	0.1228	0.1232	1504
Top/Bottom 0.5% RareEffect-PRS	0.085	0.1195	0.0869	0.0771	0.1941	0.1936	0.1662	0.1555	0.194	0.1925	752			Top/Bottom 0.5% RareEffect-PRS	0.0798	0.1195	0.0869	0.0771	0.1735	0.1727	0.1511	0.1362	0.1735	0.1717	752
Top/Bottom 10% Composite score	0.3092	0.0611	0.0284	0.0249	0.3198	0.3201	0.3153	0.3135	0.3201	0.3201	15024			Top/Bottom 10% Composite score	0.3068	0.0717	0.0384	0.0338	0.3181	0.3182	0.3148	0.3118	0.3186	0.3184	15024
Top/Bottom 5% Composite score	0.4238	0.0944	0.0447	0.0423	0.4355	0.4356	0.4315	0.4282	0.4357	0.4356	7512			Top/Bottom 5% Composite score	0.3755	0.1082	0.0575	0.0515	0.3899	0.3903	0.3865	0.3812	0.3908	0.3903	7512
Top/Bottom 1% Composite score	0.5218	0.1868	0.0906	0.0896	0.544	0.5466	0.5371	0.5274	0.5464	0.5463	1504			Top/Bottom 1% Composite score	0.4793	0.2154	0.1127	0.1052	0.5101	0.5158	0.5055	0.4875	0.516	0.5155	1504
Top/Bottom 0.5% Composite score	0.5493	0.2202	0.1021	0.1165	0.5782	0.5821	0.5679	0.5583	0.5816	0.5821	752			Top/Bottom 0.5% Composite score	0.4782	0.2437	0.1392	0.1063	0.5158	0.5234	0.5145	0.482	0.5234	0.5244	752
Top/Bottom 10% Burden 1 score	0.1308	0.0323	0.0245	0.018	0.1571	0.1572	0.1513	0.1457	0.1581	0.1573	15027			Top/Bottom 10% Burden 1 score	0.1163	0.0323	0.0245	0.018	0.1385	0.1385	0.1341	0.128	0.1394	0.1384	15027
Top/Bottom 5% Burden 1 score	0.1203	0.0464	0.0348	0.0273	0.1585	0.1589	0.1497	0.1426	0.1593	0.1589	7512			Top/Bottom 5% Burden 1 score	0.1134	0.0464	0.0348	0.0273	0.1454	0.1453	0.1382	0.1304	0.1457	0.1452	7512
Top/Bottom 1% Burden 1 score	0.1049	0.1038	0.0822	0.0527	0.1926	0.1957	0.1747	0.1469	0.1953	0.1954	1505			Top/Bottom 1% Burden 1 score	0.111	0.1038	0.0822	0.0527	0.189	0.1895	0.1717	0.1429	0.1892	0.1898	1505
Top/Bottom 0.5% Burden 1 score	0.0704	0.1204	0.101	0.0751	0.1798	0.1862	0.1649	0.1422	0.1858	0.1859	752			Top/Bottom 0.5% Burden 1 score	0.0788	0.1204	0.101	0.0751	0.1797	0.1821	0.1627	0.1394	0.1817	0.1814	752
Top/Bottom 10% Burden 2 score	0.1212	0.0255	0.0198	0.0148	0.1418	0.1419	0.1375	0.1331	0.1425	0.1419	15024			Top/Bottom 10% Burden 2 score	0.1063	0.0255	0.0198	0.0148	0.1231	0.1231	0.1198	0.116	0.1237	0.1231	15024
Top/Bottom 5% Burden 2 score	0.1251	0.0335	0.0266	0.023	0.1522	0.1521	0.1469	0.1442	0.1526	0.1524	7512			Top/Bottom 5% Burden 2 score	0.1138	0.0335	0.0266	0.023	0.1348	0.1348	0.131	0.1287	0.1352	0.135	7512
Top/Bottom 1% Burden 2 score	0.173	0.0643	0.0529	0.048	0.2209	0.2204	0.2123	0.2091	0.22	0.22	1504			Top/Bottom 1% Burden 2 score	0.1476	0.0643	0.0529	0.048	0.1838	0.1834	0.1774	0.1744	0.183	0.1829	1504
Top/Bottom 0.5% Burden 2 score	0.1703	0.0597	0.0519	0.0506	0.2223	0.2213	0.2143	0.2143	0.2207	0.2214	752			Top/Bottom 0.5% Burden 2 score	0.1632	0.0597	0.0519	0.0506	0.1949	0.1954	0.192	0.1922	0.1949	0.1955	752
(31) High light scatter reticulocyte count														(31) High light scatter reticulocyte count
Group	SBayesRC Common (C)	RareEffect (R)	Burden 1 (B1)	Burden 2 (B2)	Composite	C + R	C + B1	C + B2	C + R + B1	C + R + B2	n			Group	PRS-CS Common (C)	RareEffect (R)	Burden 1 (B1)	Burden 2 (B2)	Composite	C + R	C + B1	C + B2	C + R + B1	C + R + B2	n
All	0.1245	0.0104	0.0064	0.0041	0.132	0.1321	0.1296	0.1277	0.1323	0.1321	75113			All	0.1032	0.0104	0.0064	0.0041	0.1095	0.1095	0.1075	0.1056	0.1098	0.1095	75113
Top/Bottom 10% SBayesRC score	0.2979	0.0147	0.0082	0.0065	0.3045	0.3046	0.3023	0.3016	0.3047	0.3049	15024			Top/Bottom 10% PRS-CS score	0.2953	0.0209	0.0139	0.011	0.3014	0.3014	0.3004	0.2993	0.3019	0.3018	15024
Top/Bottom 5% SBayesRC score	0.3683	0.0179	0.0101	0.0074	0.3742	0.3743	0.3725	0.3717	0.3745	0.3745	7512			Top/Bottom 5% PRS-CS score	0.3679	0.0331	0.0197	0.0174	0.3759	0.3762	0.3735	0.3727	0.3764	0.3766	7512
Top/Bottom 1% SBayesRC score	0.5318	0.0275	0.0149	0.0153	0.5391	0.5395	0.5371	0.5372	0.5397	0.54	1504			Top/Bottom 1% PRS-CS score	0.4772	0.045	0.0215	0.0202	0.4827	0.4826	0.4808	0.4798	0.4824	0.4824	1504
Top/Bottom 0.5% SBayesRC score	0.5825	0.0403	0.0174	0.0189	0.5895	0.5899	0.5848	0.5857	0.5894	0.5895	752			Top/Bottom 0.5% PRS-CS score	0.4943	0.0514	0.018	0.0214	0.5008	0.5008	0.4968	0.498	0.5002	0.5005	752
Top/Bottom 10% RareEffect-PRS	0.1211	0.0363	0.0245	0.0182	0.1483	0.1484	0.14	0.1347	0.1484	0.1484	15024			Top/Bottom 10% RareEffect-PRS	0.107	0.0363	0.0245	0.0182	0.1295	0.1294	0.1224	0.1168	0.1295	0.1297	15024
Top/Bottom 5% RareEffect-PRS	0.1011	0.0494	0.0355	0.0299	0.1397	0.1398	0.1295	0.124	0.1399	0.1397	7512			Top/Bottom 5% RareEffect-PRS	0.0906	0.0494	0.0355	0.0299	0.1225	0.1225	0.1138	0.1071	0.1225	0.1227	7512
Top/Bottom 1% RareEffect-PRS	0.0658	0.072	0.0555	0.0542	0.1301	0.13	0.1147	0.1129	0.1299	0.1294	1504			Top/Bottom 1% RareEffect-PRS	0.0695	0.072	0.0555	0.0542	0.1186	0.118	0.108	0.102	0.1182	0.1176	1504
Top/Bottom 0.5% RareEffect-PRS	0.1054	0.1166	0.1025	0.0782	0.2067	0.2056	0.1964	0.1697	0.2096	0.2062	752			Top/Bottom 0.5% RareEffect-PRS	0.1165	0.1166	0.1025	0.0782	0.1931	0.1925	0.1885	0.1605	0.1968	0.1942	752
Top/Bottom 10% Composite score	0.3011	0.0552	0.0301	0.0238	0.3101	0.3103	0.3077	0.3051	0.3105	0.3103	15024			Top/Bottom 10% Composite score	0.3018	0.0638	0.0373	0.0297	0.3109	0.3109	0.3091	0.3056	0.3113	0.3109	15024
Top/Bottom 5% Composite score	0.3779	0.0802	0.0435	0.0364	0.3871	0.3872	0.385	0.3811	0.3874	0.3871	7512			Top/Bottom 5% Composite score	0.3659	0.1004	0.0588	0.0499	0.3777	0.378	0.3758	0.3701	0.3785	0.3779	7512
Top/Bottom 1% Composite score	0.5272	0.1757	0.0938	0.0872	0.547	0.5491	0.5442	0.5318	0.5492	0.549	1504			Top/Bottom 1% Composite score	0.4785	0.1922	0.1006	0.0982	0.5002	0.5024	0.4953	0.4836	0.5022	0.5026	1504
Top/Bottom 0.5% Composite score	0.5574	0.1912	0.1023	0.097	0.5793	0.5809	0.5758	0.5591	0.5806	0.5813	752			Top/Bottom 0.5% Composite score	0.4965	0.2183	0.1128	0.1056	0.5229	0.5253	0.5159	0.4994	0.5247	0.527	752
Top/Bottom 10% Burden 1 score	0.1125	0.0291	0.0244	0.0168	0.1353	0.1356	0.1326	0.126	0.1366	0.1356	15024			Top/Bottom 10% Burden 1 score	0.0981	0.0291	0.0244	0.0168	0.1165	0.1165	0.1151	0.1084	0.1178	0.1165	15024
Top/Bottom 5% Burden 1 score	0.1095	0.0421	0.0372	0.0258	0.1424	0.1428	0.1399	0.1296	0.144	0.1427	7512			Top/Bottom 5% Burden 1 score	0.1039	0.0421	0.0372	0.0258	0.1296	0.1295	0.1287	0.1181	0.1311	0.1294	7512
Top/Bottom 1% Burden 1 score	0.1043	0.1052	0.0962	0.06	0.1896	0.1925	0.1866	0.1515	0.194	0.1923	1504			Top/Bottom 1% Burden 1 score	0.1117	0.1052	0.0962	0.06	0.1805	0.1809	0.1783	0.1435	0.1829	0.1814	1504
Top/Bottom 0.5% Burden 1 score	0.0847	0.1313	0.125	0.0843	0.1956	0.2015	0.195	0.1611	0.2032	0.2008	752			Top/Bottom 0.5% Burden 1 score	0.0983	0.1313	0.125	0.0843	0.1916	0.1933	0.1893	0.155	0.1951	0.1923	752
Top/Bottom 10% Burden 2 score	0.1156	0.0238	0.021	0.0157	0.1338	0.1338	0.1324	0.128	0.1351	0.1341	15024			Top/Bottom 10% Burden 2 score	0.1021	0.0238	0.021	0.0157	0.1158	0.1158	0.1154	0.1116	0.1171	0.116	15024
Top/Bottom 5% Burden 2 score	0.1066	0.0318	0.0279	0.0202	0.1316	0.1318	0.1292	0.1226	0.1326	0.1317	7531			Top/Bottom 5% Burden 2 score	0.0986	0.0318	0.0279	0.0202	0.1167	0.1166	0.1157	0.1101	0.1175	0.1165	7531
Top/Bottom 1% Burden 2 score	0.1467	0.0589	0.0492	0.0477	0.1892	0.1887	0.1839	0.1823	0.1883	0.1884	1504			Top/Bottom 1% Burden 2 score	0.1414	0.0589	0.0492	0.0477	0.1646	0.1654	0.1627	0.1621	0.1649	0.165	1504
Top/Bottom 0.5% Burden 2 score	0.168	0.0739	0.0582	0.0593	0.2225	0.2215	0.2126	0.2133	0.2205	0.2207	752			Top/Bottom 0.5% Burden 2 score	0.1563	0.0739	0.0582	0.0593	0.1872	0.1872	0.1807	0.1814	0.1863	0.1861	752
(32) Albumin														(32) Albumin
Group	SBayesRC Common (C)	RareEffect (R)	Burden 1 (B1)	Burden 2 (B2)	Composite	C + R	C + B1	C + B2	C + R + B1	C + R + B2	n			Group	PRS-CS Common (C)	RareEffect (R)	Burden 1 (B1)	Burden 2 (B2)	Composite	C + R	C + B1	C + B2	C + R + B1	C + R + B2	n
All	0.0961	0.0078	0.0056	0.0024	0.1025	0.1028	0.101	0.0981	0.1028	0.1028	68686			All	0.0898	0.0078	0.0056	0.0024	0.0962	0.0966	0.0949	0.092	0.0966	0.0965	68686
Top/Bottom 10% SBayesRC score	0.2531	0.0121	0.0074	0.0027	0.2607	0.2616	0.2587	0.2548	0.2616	0.2616	13738			Top/Bottom 10% PRS-CS score	0.2367	0.0106	0.0065	0.0022	0.2432	0.244	0.2422	0.2387	0.244	0.2439	13738
Top/Bottom 5% SBayesRC score	0.3157	0.0161	0.0096	0.0029	0.325	0.3267	0.3231	0.3175	0.3267	0.3268	6870			Top/Bottom 5% PRS-CS score	0.2967	0.013	0.0078	0.0036	0.3029	0.3035	0.3019	0.299	0.3034	0.3034	6870
Top/Bottom 1% SBayesRC score	0.4123	0.0277	0.0203	0.0058	0.4241	0.428	0.4226	0.4147	0.4281	0.4277	1374			Top/Bottom 1% PRS-CS score	0.414	0.0162	0.0091	0.0045	0.4214	0.4221	0.4207	0.4171	0.4217	0.4221	1374
Top/Bottom 0.5% SBayesRC score	0.4609	0.0307	0.0229	0.0093	0.4708	0.4732	0.4702	0.4641	0.4725	0.4725	688			Top/Bottom 0.5% PRS-CS score	0.4725	0.0171	0.011	0.0004	0.4822	0.4822	0.4821	0.4739	0.4819	0.4815	688
Top/Bottom 10% RareEffect-PRS	0.0991	0.0363	0.0292	0.0154	0.1292	0.1304	0.1245	0.1115	0.1306	0.1304	13817			Top/Bottom 10% RareEffect-PRS	0.0911	0.0363	0.0292	0.0154	0.1214	0.1229	0.1175	0.105	0.1232	0.1229	13817
Top/Bottom 5% RareEffect-PRS	0.1015	0.0678	0.0555	0.0293	0.1588	0.1611	0.1498	0.1241	0.1611	0.1612	6872			Top/Bottom 5% RareEffect-PRS	0.0956	0.0678	0.0555	0.0293	0.1533	0.1559	0.1454	0.1208	0.156	0.1558	6872
Top/Bottom 1% RareEffect-PRS	0.0985	0.1648	0.1329	0.0647	0.2472	0.2498	0.2238	0.1496	0.2496	0.2497	1552			Top/Bottom 1% RareEffect-PRS	0.0908	0.1648	0.1329	0.0647	0.2384	0.2416	0.2165	0.1458	0.2416	0.2412	1552
Top/Bottom 0.5% RareEffect-PRS	0.0935	0.2596	0.2052	0.0944	0.3386	0.3408	0.2941	0.1706	0.3403	0.3398	688			Top/Bottom 0.5% RareEffect-PRS	0.09	0.2596	0.2052	0.0944	0.3321	0.3349	0.2888	0.1705	0.3345	0.334	688
Top/Bottom 10% Composite score	0.2564	0.0366	0.0242	0.0164	0.2718	0.2731	0.2695	0.2605	0.273	0.2731	13738			Top/Bottom 10% Composite score	0.2394	0.0372	0.0247	0.017	0.2551	0.2568	0.2536	0.2447	0.2568	0.2568	13738
Top/Bottom 5% Composite score	0.3155	0.0575	0.0386	0.03	0.3405	0.3432	0.3378	0.3232	0.3432	0.3431	6870			Top/Bottom 5% Composite score	0.2956	0.0521	0.036	0.0287	0.318	0.32	0.3168	0.3031	0.3199	0.3199	6870
Top/Bottom 1% Composite score	0.4037	0.1185	0.0924	0.078	0.4717	0.478	0.4709	0.4201	0.4782	0.4776	1374			Top/Bottom 1% Composite score	0.4027	0.1201	0.0955	0.0738	0.4682	0.4733	0.4705	0.4212	0.4732	0.473	1374
Top/Bottom 0.5% Composite score	0.4174	0.1677	0.1369	0.1115	0.5246	0.5324	0.5238	0.4421	0.5328	0.5318	688			Top/Bottom 0.5% Composite score	0.4224	0.1686	0.1369	0.0923	0.5243	0.5304	0.5259	0.445	0.5298	0.5299	688
Top/Bottom 10% Burden 1 score	0.0965	0.0329	0.0235	0.0107	0.1242	0.1255	0.1172	0.1051	0.1255	0.1257	14373			Top/Bottom 10% Burden 1 score	0.0882	0.0329	0.0235	0.0107	0.116	0.1177	0.1098	0.0979	0.1176	0.1177	14373
Top/Bottom 5% Burden 1 score	0.0968	0.0545	0.0431	0.0202	0.1424	0.1449	0.1351	0.1126	0.1449	0.1451	7401			Top/Bottom 5% Burden 1 score	0.0882	0.0545	0.0431	0.0202	0.1344	0.1375	0.1277	0.1058	0.1375	0.1375	7401
Top/Bottom 1% Burden 1 score	0.1042	0.1339	0.1264	0.0529	0.2193	0.2232	0.22	0.1421	0.2253	0.2228	1698			Top/Bottom 1% Burden 1 score	0.0789	0.1339	0.1264	0.0529	0.1958	0.2035	0.1989	0.1243	0.2052	0.2037	1698
Top/Bottom 0.5% Burden 1 score	0.0875	0.2001	0.196	0.0528	0.2709	0.275	0.2774	0.1275	0.2799	0.2741	794			Top/Bottom 0.5% Burden 1 score	0.0668	0.2001	0.196	0.0528	0.2469	0.2557	0.2559	0.1114	0.2595	0.2547	794
Top/Bottom 10% Burden 2 score	0.0966	0.0294	0.0208	0.0097	0.1213	0.1225	0.1149	0.1045	0.1225	0.1226	14564			Top/Bottom 10% Burden 2 score	0.0892	0.0294	0.0208	0.0097	0.1142	0.1157	0.1083	0.0981	0.1156	0.1156	14564
Top/Bottom 5% Burden 2 score	0.1008	0.0458	0.0337	0.0174	0.1385	0.1399	0.1294	0.1148	0.1399	0.1398	6988			Top/Bottom 5% Burden 2 score	0.0891	0.0458	0.0337	0.0174	0.1281	0.1304	0.1197	0.1051	0.1303	0.1303	6988
Top/Bottom 1% Burden 2 score	0.1118	0.066	0.0564	0.0339	0.1612	0.1624	0.1563	0.1388	0.1625	0.1619	1844			Top/Bottom 1% Burden 2 score	0.0922	0.066	0.0564	0.0339	0.1455	0.1481	0.1417	0.1241	0.1484	0.1478	1844
Top/Bottom 0.5% Burden 2 score	0.122	0.0703	0.0622	0.0445	0.1704	0.1694	0.1679	0.1542	0.1702	0.1686	689			Top/Bottom 0.5% Burden 2 score	0.093	0.0703	0.0622	0.0445	0.1492	0.1498	0.1478	0.1329	0.1508	0.1493	689
(33) Alkaline phosphatase														(33) Alkaline phosphatase
Group	SBayesRC Common (C)	RareEffect (R)	Burden 1 (B1)	Burden 2 (B2)	Composite	C + R	C + B1	C + B2	C + R + B1	C + R + B2	n			Group	PRS-CS Common (C)	RareEffect (R)	Burden 1 (B1)	Burden 2 (B2)	Composite	C + R	C + B1	C + B2	C + R + B1	C + R + B2	n
All	0.1299	0.0354	0.0227	0.0161	0.156	0.1563	0.1484	0.1439	0.1564	0.1566	74981			All	0.1283	0.0354	0.0227	0.0161	0.1536	0.1538	0.1463	0.1416	0.1539	0.154	74981
Top/Bottom 10% SBayesRC score	0.3512	0.047	0.0266	0.0157	0.3716	0.3717	0.3659	0.3618	0.3718	0.3719	14998			Top/Bottom 10% PRS-CS score	0.3259	0.0459	0.0246	0.0162	0.3443	0.3443	0.3376	0.3351	0.3443	0.3443	14998
Top/Bottom 5% SBayesRC score	0.4032	0.051	0.0279	0.0138	0.4219	0.4221	0.4166	0.412	0.4221	0.422	7500			Top/Bottom 5% PRS-CS score	0.43	0.0565	0.0275	0.0164	0.4463	0.4463	0.4401	0.4377	0.4462	0.4462	7500
Top/Bottom 1% SBayesRC score	0.5667	0.0684	0.0287	0.0145	0.5761	0.5758	0.5735	0.5732	0.5758	0.5766	1500			Top/Bottom 1% PRS-CS score	0.5283	0.0685	0.0335	0.0254	0.5436	0.5434	0.54	0.5398	0.5434	0.5442	1500
Top/Bottom 0.5% SBayesRC score	0.5926	0.0854	0.0423	0.0272	0.602	0.6015	0.6023	0.6033	0.6027	0.6044	750			Top/Bottom 0.5% PRS-CS score	0.5494	0.0893	0.0472	0.0374	0.5665	0.5667	0.5669	0.5637	0.5679	0.5678	750
Top/Bottom 10% RareEffect-PRS	0.1438	0.1528	0.1079	0.0864	0.2615	0.2637	0.2356	0.2209	0.2641	0.2646	14998			Top/Bottom 10% RareEffect-PRS	0.1398	0.1528	0.1079	0.0864	0.255	0.2575	0.2299	0.2153	0.2579	0.2584	14998
Top/Bottom 5% RareEffect-PRS	0.1279	0.2318	0.1709	0.1479	0.3162	0.3204	0.2781	0.2624	0.3209	0.3217	7500			Top/Bottom 5% RareEffect-PRS	0.1282	0.2318	0.1709	0.1479	0.3126	0.3167	0.275	0.2588	0.3171	0.3178	7500
Top/Bottom 1% RareEffect-PRS	0.073	0.4795	0.38	0.3886	0.5298	0.536	0.4439	0.4491	0.5359	0.5369	1500			Top/Bottom 1% RareEffect-PRS	0.1023	0.4795	0.38	0.3886	0.5387	0.542	0.4538	0.4559	0.5419	0.5425	1500
Top/Bottom 0.5% RareEffect-PRS	0.0377	0.5432	0.4016	0.4412	0.5722	0.5788	0.4396	0.4783	0.5813	0.5796	750			Top/Bottom 0.5% RareEffect-PRS	0.0606	0.5432	0.4016	0.4412	0.5815	0.585	0.4528	0.4875	0.5869	0.5858	750
Top/Bottom 10% Composite score	0.3403	0.1367	0.1028	0.085	0.4076	0.4087	0.3966	0.3901	0.4089	0.4089	14998			Top/Bottom 10% Composite score	0.3121	0.1307	0.0957	0.0801	0.3754	0.3763	0.364	0.3571	0.3764	0.3764	14998
Top/Bottom 5% Composite score	0.3851	0.1981	0.1539	0.1324	0.4807	0.4824	0.465	0.4572	0.4825	0.4824	7500			Top/Bottom 5% Composite score	0.3884	0.2082	0.16	0.1412	0.4881	0.49	0.4708	0.464	0.49	0.4899	7500
Top/Bottom 1% Composite score	0.4747	0.422	0.3564	0.3339	0.6501	0.652	0.617	0.6138	0.6518	0.6519	1500			Top/Bottom 1% Composite score	0.4594	0.4491	0.3753	0.3698	0.643	0.647	0.6076	0.6082	0.6468	0.6469	1500
Top/Bottom 0.5% Composite score	0.5331	0.5678	0.474	0.4725	0.7136	0.7152	0.6717	0.6758	0.7148	0.7149	750			Top/Bottom 0.5% Composite score	0.4974	0.5511	0.4534	0.4631	0.6736	0.6763	0.6305	0.6369	0.676	0.676	750
Top/Bottom 10% Burden 1 score	0.1389	0.1425	0.1062	0.0889	0.2596	0.2623	0.2297	0.2158	0.2623	0.2624	15011			Top/Bottom 10% Burden 1 score	0.144	0.1425	0.1062	0.0889	0.2608	0.2628	0.232	0.2188	0.2629	0.2631	15011
Top/Bottom 5% Burden 1 score	0.1199	0.2274	0.176	0.1499	0.3192	0.3249	0.2747	0.2508	0.3249	0.3249	7502			Top/Bottom 5% Burden 1 score	0.1329	0.2274	0.176	0.1499	0.3259	0.3297	0.2822	0.259	0.3297	0.3297	7502
Top/Bottom 1% Burden 1 score	0.0767	0.462	0.3894	0.3696	0.5204	0.5282	0.4571	0.4333	0.5287	0.5283	1500			Top/Bottom 1% Burden 1 score	0.1069	0.462	0.3894	0.3696	0.5325	0.5365	0.4686	0.4439	0.5369	0.5365	1500
Top/Bottom 0.5% Burden 1 score	0.0779	0.5448	0.4681	0.4436	0.5951	0.6013	0.5304	0.4981	0.6013	0.601	750			Top/Bottom 0.5% Burden 1 score	0.1125	0.5448	0.4681	0.4436	0.6102	0.6127	0.546	0.5133	0.6129	0.6124	750
Top/Bottom 10% Burden 2 score	0.1239	0.128	0.0973	0.0682	0.2328	0.2358	0.2082	0.1852	0.236	0.2365	14998			Top/Bottom 10% Burden 2 score	0.1266	0.128	0.0973	0.0682	0.2327	0.235	0.2087	0.1855	0.2352	0.2356	14998
Top/Bottom 5% Burden 2 score	0.1215	0.2203	0.1712	0.118	0.3165	0.3222	0.276	0.2336	0.3225	0.3237	7534			Top/Bottom 5% Burden 2 score	0.135	0.2203	0.1712	0.118	0.3243	0.3279	0.2838	0.241	0.3282	0.329	7534
Top/Bottom 1% Burden 2 score	0.1043	0.4316	0.352	0.2382	0.5048	0.5105	0.4327	0.3419	0.5113	0.5118	1504			Top/Bottom 1% Burden 2 score	0.1504	0.4316	0.352	0.2382	0.5249	0.5264	0.4568	0.3652	0.5276	0.5272	1504
Top/Bottom 0.5% Burden 2 score	0.1151	0.487	0.4096	0.2926	0.5604	0.5624	0.4948	0.4052	0.5641	0.5635	750			Top/Bottom 0.5% Burden 2 score	0.1538	0.487	0.4096	0.2926	0.5803	0.5805	0.5166	0.4186	0.5823	0.5806	750
(34) Alanine aminotransferase														(34) Alanine aminotransferase
Group	SBayesRC Common (C)	RareEffect (R)	Burden 1 (B1)	Burden 2 (B2)	Composite	C + R	C + B1	C + B2	C + R + B1	C + R + B2	n			Group	PRS-CS Common (C)	RareEffect (R)	Burden 1 (B1)	Burden 2 (B2)	Composite	C + R	C + B1	C + B2	C + R + B1	C + R + B2	n
All	0.0516	0.0059	0.0042	0.0032	0.0566	0.0572	0.0556	0.0546	0.0572	0.0572	74948			All	0.0459	0.0059	0.0042	0.0032	0.0508	0.0515	0.05	0.049	0.0515	0.0515	74948
Top/Bottom 10% SBayesRC score	0.1394	0.0056	0.0039	0.0029	0.1436	0.1441	0.1426	0.1418	0.1441	0.1441	14990			Top/Bottom 10% PRS-CS score	0.1146	0.0053	0.0032	0.002	0.1185	0.1192	0.1176	0.1165	0.1191	0.1191	14990
Top/Bottom 5% SBayesRC score	0.1863	0.0064	0.0047	0.0035	0.1906	0.1911	0.1902	0.1891	0.1912	0.1911	7496			Top/Bottom 5% PRS-CS score	0.1299	0.007	0.0051	0.0037	0.1342	0.1352	0.1337	0.1328	0.1351	0.1351	7496
Top/Bottom 1% SBayesRC score	0.241	0.0076	0.0071	0.0063	0.2454	0.2458	0.244	0.2449	0.2454	0.246	1500			Top/Bottom 1% PRS-CS score	0.2248	0.0086	0.0072	0.0063	0.2293	0.23	0.2283	0.2296	0.2295	0.2304	1500
Top/Bottom 0.5% SBayesRC score	0.2782	0.0059	0.0065	0.0047	0.2815	0.2817	0.2813	0.2813	0.2813	0.2816	750			Top/Bottom 0.5% PRS-CS score	0.262	0.0067	0.0055	0.004	0.2669	0.2674	0.2662	0.2667	0.2667	0.2672	750
Top/Bottom 10% RareEffect-PRS	0.0589	0.0296	0.0209	0.0172	0.0846	0.087	0.0784	0.0752	0.087	0.087	15129			Top/Bottom 10% RareEffect-PRS	0.0525	0.0296	0.0209	0.0172	0.0782	0.0806	0.0725	0.0692	0.0807	0.0807	15129
Top/Bottom 5% RareEffect-PRS	0.0522	0.0525	0.0373	0.0326	0.0975	0.1019	0.0866	0.0826	0.1019	0.1019	7674			Top/Bottom 5% RareEffect-PRS	0.0457	0.0525	0.0373	0.0326	0.0908	0.0955	0.0811	0.0768	0.0956	0.0956	7674
Top/Bottom 1% RareEffect-PRS	0.0442	0.1356	0.095	0.0927	0.1661	0.1742	0.1343	0.1312	0.1737	0.1742	1504			Top/Bottom 1% RareEffect-PRS	0.0283	0.1356	0.095	0.0927	0.1443	0.1582	0.1193	0.1164	0.1577	0.1583	1504
Top/Bottom 0.5% RareEffect-PRS	0.0516	0.263	0.1794	0.1615	0.29	0.3092	0.2259	0.2072	0.309	0.3087	750			Top/Bottom 0.5% RareEffect-PRS	0.0352	0.263	0.1794	0.1615	0.2713	0.2957	0.2129	0.1947	0.2957	0.2954	750
Top/Bottom 10% Composite score	0.1437	0.0234	0.0181	0.0154	0.1561	0.1575	0.1539	0.1523	0.1575	0.1574	14990			Top/Bottom 10% Composite score	0.1164	0.0216	0.0164	0.0144	0.1282	0.1298	0.1262	0.125	0.1297	0.1297	14990
Top/Bottom 5% Composite score	0.1901	0.0363	0.0289	0.026	0.2069	0.2082	0.2033	0.2018	0.2081	0.2081	7496			Top/Bottom 5% Composite score	0.1389	0.0339	0.0279	0.0256	0.1556	0.1578	0.1534	0.1521	0.1577	0.1577	7496
Top/Bottom 1% Composite score	0.2449	0.0787	0.0725	0.069	0.2724	0.2732	0.2664	0.2639	0.2731	0.2728	1500			Top/Bottom 1% Composite score	0.2394	0.0912	0.0814	0.0775	0.2742	0.2762	0.2667	0.265	0.2761	0.2759	1500
Top/Bottom 0.5% Composite score	0.2892	0.1199	0.1085	0.1046	0.3246	0.3252	0.3141	0.3093	0.3246	0.3243	750			Top/Bottom 0.5% Composite score	0.2861	0.1357	0.1263	0.1233	0.3296	0.331	0.3185	0.3171	0.3311	0.3308	750
Top/Bottom 10% Burden 1 score	0.0518	0.028	0.0197	0.0173	0.0759	0.0787	0.0705	0.0683	0.0787	0.0787	14999			Top/Bottom 10% Burden 1 score	0.044	0.028	0.0197	0.0173	0.0678	0.0709	0.0632	0.0609	0.071	0.071	14999
Top/Bottom 5% Burden 1 score	0.0511	0.0481	0.0336	0.0303	0.0928	0.0972	0.0827	0.0797	0.0973	0.0973	7993			Top/Bottom 5% Burden 1 score	0.0437	0.0481	0.0336	0.0303	0.085	0.0898	0.0761	0.073	0.09	0.09	7993
Top/Bottom 1% Burden 1 score	0.0618	0.1176	0.1108	0.0936	0.1621	0.17	0.1634	0.146	0.1695	0.17	1500			Top/Bottom 1% Burden 1 score	0.0483	0.1176	0.1108	0.0936	0.1503	0.1601	0.1534	0.136	0.1596	0.16	1500
Top/Bottom 0.5% Burden 1 score	0.0337	0.1925	0.1857	0.1592	0.1893	0.2201	0.2137	0.1867	0.2196	0.2201	754			Top/Bottom 0.5% Burden 1 score	0.0248	0.1925	0.1857	0.1592	0.1798	0.2138	0.2071	0.1801	0.2133	0.2138	754
Top/Bottom 10% Burden 2 score	0.0531	0.0289	0.0207	0.0159	0.0778	0.0808	0.0725	0.0682	0.0809	0.081	15225			Top/Bottom 10% Burden 2 score	0.0461	0.0289	0.0207	0.0159	0.0706	0.0739	0.0661	0.0616	0.074	0.0741	15225
Top/Bottom 5% Burden 2 score	0.047	0.05	0.0351	0.0248	0.09	0.0954	0.0801	0.0707	0.0954	0.0955	7536			Top/Bottom 5% Burden 2 score	0.0418	0.05	0.0351	0.0248	0.0848	0.0903	0.076	0.0663	0.0905	0.0905	7536
Top/Bottom 1% Burden 2 score	0.0346	0.0386	0.0335	0.0329	0.0669	0.0698	0.065	0.0648	0.0703	0.0696	2724			Top/Bottom 1% Burden 2 score	0.0273	0.0386	0.0335	0.0329	0.0604	0.0643	0.0592	0.0589	0.0648	0.0641	2724
Top/Bottom 0.5% Burden 2 score	0.0129	0.0741	0.0654	0.0665	0.0695	0.0849	0.0765	0.0777	0.0839	0.0838	759			Top/Bottom 0.5% Burden 2 score	0.0051	0.0741	0.0654	0.0665	0.0576	0.0791	0.0704	0.0714	0.0781	0.0779	759
(35) Apolipoprotein A														(35) Apolipoprotein A
Group	SBayesRC Common (C)	RareEffect (R)	Burden 1 (B1)	Burden 2 (B2)	Composite	C + R	C + B1	C + B2	C + R + B1	C + R + B2	n			Group	PRS-CS Common (C)	RareEffect (R)	Burden 1 (B1)	Burden 2 (B2)	Composite	C + R	C + B1	C + B2	C + R + B1	C + R + B2	n
All	0.1501	0.0219	0.0126	0.0066	0.1684	0.1688	0.1613	0.1559	0.169	0.1689	68287			All	0.1292	0.0219	0.0126	0.0066	0.1477	0.1482	0.1404	0.1348	0.1483	0.1482	68287
Top/Bottom 10% SBayesRC score	0.3706	0.022	0.0119	0.0072	0.3843	0.3845	0.3788	0.3752	0.3845	0.3846	13658			Top/Bottom 10% PRS-CS score	0.3238	0.0248	0.0134	0.0078	0.3402	0.3407	0.3333	0.3286	0.3407	0.3407	13658
Top/Bottom 5% SBayesRC score	0.4414	0.023	0.0123	0.0076	0.4535	0.4536	0.449	0.4456	0.4537	0.4537	6830			Top/Bottom 5% PRS-CS score	0.3901	0.0222	0.0125	0.0084	0.4041	0.4044	0.398	0.3941	0.4043	0.4043	6830
Top/Bottom 1% SBayesRC score	0.5644	0.0278	0.0112	0.0076	0.5757	0.5761	0.5686	0.5678	0.5759	0.5758	1366			Top/Bottom 1% PRS-CS score	0.502	0.0195	0.0079	0.0079	0.5107	0.5105	0.5049	0.5052	0.5102	0.5102	1366
Top/Bottom 0.5% SBayesRC score	0.6122	0.0312	0.0209	0.0182	0.6237	0.6236	0.6176	0.6172	0.6231	0.6232	684			Top/Bottom 0.5% PRS-CS score	0.5455	0.0286	0.0081	0.013	0.5535	0.5531	0.548	0.5493	0.5524	0.553	684
Top/Bottom 10% RareEffect-PRS	0.1472	0.0965	0.0636	0.042	0.2297	0.2314	0.2044	0.1835	0.2321	0.2316	13758			Top/Bottom 10% RareEffect-PRS	0.1237	0.0965	0.0636	0.042	0.2073	0.209	0.1813	0.16	0.2096	0.2092	13758
Top/Bottom 5% RareEffect-PRS	0.1375	0.1707	0.1142	0.0794	0.2859	0.2896	0.2406	0.2065	0.29	0.2896	6830			Top/Bottom 5% RareEffect-PRS	0.1189	0.1707	0.1142	0.0794	0.2688	0.2719	0.2226	0.1879	0.2723	0.2719	6830
Top/Bottom 1% RareEffect-PRS	0.1191	0.3934	0.2704	0.2016	0.4659	0.4723	0.36	0.2871	0.472	0.4728	1371			Top/Bottom 1% RareEffect-PRS	0.102	0.3934	0.2704	0.2016	0.4558	0.4608	0.3482	0.2747	0.4605	0.4611	1371
Top/Bottom 0.5% RareEffect-PRS	0.1137	0.4869	0.3611	0.3194	0.5455	0.5525	0.4431	0.3935	0.552	0.5528	687			Top/Bottom 0.5% RareEffect-PRS	0.1041	0.4869	0.3611	0.3194	0.5403	0.5443	0.4372	0.3864	0.5437	0.5445	687
Top/Bottom 10% Composite score	0.3648	0.0828	0.0494	0.0331	0.3975	0.3983	0.3857	0.3765	0.3983	0.3984	13658			Top/Bottom 10% Composite score	0.3274	0.0859	0.0529	0.0332	0.3647	0.3656	0.3516	0.3395	0.3656	0.3655	13658
Top/Bottom 5% Composite score	0.4399	0.1164	0.0701	0.0479	0.4826	0.4832	0.4663	0.4526	0.4832	0.4832	6830			Top/Bottom 5% Composite score	0.3914	0.1259	0.0777	0.0537	0.4433	0.4447	0.4236	0.4074	0.4446	0.4446	6830
Top/Bottom 1% Composite score	0.5448	0.2387	0.1489	0.1056	0.6343	0.6353	0.5964	0.5643	0.6358	0.6356	1366			Top/Bottom 1% Composite score	0.4821	0.2568	0.1606	0.1144	0.5915	0.5938	0.5481	0.5086	0.5942	0.5942	1366
Top/Bottom 0.5% Composite score	0.5702	0.3098	0.1977	0.1324	0.6863	0.6881	0.6388	0.5924	0.6892	0.6889	684			Top/Bottom 0.5% Composite score	0.4861	0.3395	0.2138	0.1526	0.6378	0.6422	0.5797	0.5218	0.6432	0.6426	684
Top/Bottom 10% Burden 1 score	0.1469	0.0846	0.0572	0.0356	0.2199	0.2218	0.199	0.1783	0.2227	0.2222	13683			Top/Bottom 10% Burden 1 score	0.1271	0.0846	0.0572	0.0356	0.2006	0.2022	0.1787	0.1577	0.2029	0.2024	13683
Top/Bottom 5% Burden 1 score	0.1461	0.1269	0.0958	0.0559	0.257	0.2599	0.235	0.1967	0.261	0.26	6847			Top/Bottom 5% Burden 1 score	0.1278	0.1269	0.0958	0.0559	0.2405	0.2427	0.2164	0.1775	0.2437	0.2427	6847
Top/Bottom 1% Burden 1 score	0.1164	0.2872	0.2672	0.1654	0.3779	0.3841	0.3618	0.2643	0.3857	0.3839	1366			Top/Bottom 1% Burden 1 score	0.1074	0.2872	0.2672	0.1654	0.3737	0.3766	0.3546	0.255	0.3783	0.3764	1366
Top/Bottom 0.5% Burden 1 score	0.1023	0.399	0.3875	0.2908	0.4736	0.4807	0.4644	0.3681	0.483	0.4807	684			Top/Bottom 0.5% Burden 1 score	0.0903	0.399	0.3875	0.2908	0.4659	0.4699	0.4531	0.3551	0.4721	0.4696	684
Top/Bottom 10% Burden 2 score	0.1488	0.0712	0.0443	0.0276	0.2098	0.2112	0.1882	0.1736	0.2115	0.2115	13659			Top/Bottom 10% Burden 2 score	0.1329	0.0712	0.0443	0.0276	0.1948	0.1957	0.1718	0.1566	0.196	0.1959	13659
Top/Bottom 5% Burden 2 score	0.1409	0.0946	0.0653	0.0472	0.2198	0.2219	0.1981	0.1833	0.2224	0.2227	6831			Top/Bottom 5% Burden 2 score	0.12	0.0946	0.0653	0.0472	0.2003	0.2025	0.1766	0.1611	0.2027	0.2029	6831
Top/Bottom 1% Burden 2 score	0.132	0.1683	0.1374	0.1177	0.2794	0.2823	0.2522	0.2365	0.2822	0.2847	1366			Top/Bottom 1% Burden 2 score	0.1135	0.1683	0.1374	0.1177	0.2631	0.2658	0.233	0.2166	0.2655	0.2676	1366
Top/Bottom 0.5% Burden 2 score	0.1168	0.193	0.1688	0.1478	0.2807	0.285	0.2611	0.25	0.2843	0.289	687			Top/Bottom 0.5% Burden 2 score	0.0963	0.193	0.1688	0.1478	0.2636	0.2682	0.2422	0.2291	0.2673	0.2712	687
(36) Apolipoprotein B														(36) Apolipoprotein B
Group	SBayesRC Common (C)	RareEffect (R)	Burden 1 (B1)	Burden 2 (B2)	Composite	C + R	C + B1	C + B2	C + R + B1	C + R + B2	n			Group	PRS-CS Common (C)	RareEffect (R)	Burden 1 (B1)	Burden 2 (B2)	Composite	C + R	C + B1	C + B2	C + R + B1	C + R + B2	n
All	0.1447	0.0189	0.0058	0.0026	0.1525	0.1525	0.1473	0.1455	0.1525	0.1524	74604			All	0.1221	0.0189	0.0058	0.0026	0.1327	0.1328	0.1257	0.1235	0.1329	0.1328	74604
Top/Bottom 10% SBayesRC score	0.3604	0.0388	0.0135	0.0081	0.3645	0.3647	0.3625	0.3611	0.3647	0.3646	14922			Top/Bottom 10% PRS-CS score	0.315	0.0325	0.0118	0.0069	0.3221	0.3221	0.3183	0.3165	0.3222	0.3222	14922
Top/Bottom 5% SBayesRC score	0.4389	0.0537	0.0173	0.0112	0.4436	0.4436	0.4407	0.4395	0.4436	0.4436	7462			Top/Bottom 5% PRS-CS score	0.3813	0.0367	0.0123	0.0088	0.3852	0.3853	0.3833	0.3824	0.3853	0.3854	7462
Top/Bottom 1% SBayesRC score	0.6052	0.091	0.0441	0.0375	0.6098	0.6096	0.6061	0.6062	0.6093	0.6095	1494			Top/Bottom 1% PRS-CS score	0.519	0.0533	0.02	0.0117	0.5219	0.5219	0.5194	0.5187	0.5216	0.5216	1494
Top/Bottom 0.5% SBayesRC score	0.651	0.1185	0.062	0.0428	0.6558	0.6553	0.6517	0.6513	0.655	0.6549	748			Top/Bottom 0.5% PRS-CS score	0.5581	0.0696	0.0301	0.0206	0.5614	0.561	0.5586	0.5579	0.5604	0.5604	748
Top/Bottom 10% RareEffect-PRS	0.1563	0.0798	0.0324	0.019	0.1935	0.1943	0.1727	0.1625	0.1944	0.1943	14930			Top/Bottom 10% RareEffect-PRS	0.1293	0.0798	0.0324	0.019	0.1772	0.1787	0.151	0.1401	0.1789	0.1786	14930
Top/Bottom 5% RareEffect-PRS	0.1705	0.1322	0.058	0.0338	0.2371	0.2396	0.2013	0.18	0.2395	0.2406	7463			Top/Bottom 5% RareEffect-PRS	0.1368	0.1322	0.058	0.0338	0.2208	0.224	0.176	0.1555	0.224	0.2241	7463
Top/Bottom 1% RareEffect-PRS	0.1076	0.3228	0.1431	0.0728	0.3309	0.3651	0.2195	0.1457	0.3647	0.3675	1500			Top/Bottom 1% RareEffect-PRS	0.092	0.3228	0.1431	0.0728	0.3404	0.3649	0.21	0.1441	0.3645	0.3656	1500
Top/Bottom 0.5% RareEffect-PRS	0.0627	0.4681	0.2112	0.1285	0.4222	0.4881	0.2457	0.1581	0.488	0.4875	749			Top/Bottom 0.5% RareEffect-PRS	0.0566	0.4681	0.2112	0.1285	0.4449	0.4903	0.2452	0.1621	0.4902	0.4896	749
Top/Bottom 10% Composite score	0.3596	0.078	0.0329	0.0178	0.3744	0.3744	0.3645	0.3604	0.3744	0.3745	14922			Top/Bottom 10% Composite score	0.3149	0.0788	0.0345	0.0204	0.3355	0.3358	0.3232	0.3178	0.3359	0.3359	14922
Top/Bottom 5% Composite score	0.4328	0.1063	0.0506	0.029	0.4529	0.4529	0.439	0.4335	0.4529	0.4531	7462			Top/Bottom 5% Composite score	0.3789	0.106	0.0494	0.029	0.4066	0.4071	0.3887	0.3813	0.407	0.407	7462
Top/Bottom 1% Composite score	0.5687	0.1681	0.1206	0.0784	0.6144	0.6142	0.582	0.5693	0.6144	0.6149	1494			Top/Bottom 1% Composite score	0.4755	0.1858	0.1067	0.0609	0.5442	0.5457	0.4954	0.4783	0.546	0.5455	1494
Top/Bottom 0.5% Composite score	0.6144	0.1956	0.1521	0.0942	0.6785	0.6782	0.6323	0.6144	0.6788	0.6793	748			Top/Bottom 0.5% Composite score	0.4983	0.243	0.1575	0.081	0.6048	0.608	0.5362	0.5028	0.6076	0.6075	748
Top/Bottom 10% Burden 1 score	0.1473	0.0581	0.0245	0.0109	0.1756	0.1759	0.1592	0.1502	0.176	0.1762	14938			Top/Bottom 10% Burden 1 score	0.1185	0.0581	0.0245	0.0109	0.1567	0.1579	0.135	0.1245	0.1579	0.1579	14938
Top/Bottom 5% Burden 1 score	0.14	0.09	0.0421	0.0211	0.1908	0.1932	0.1635	0.1474	0.1932	0.1934	7814			Top/Bottom 5% Burden 1 score	0.1136	0.09	0.0421	0.0211	0.1765	0.1799	0.1435	0.1266	0.18	0.1799	7814
Top/Bottom 1% Burden 1 score	0.1066	0.1842	0.1025	0.0496	0.2396	0.2543	0.1881	0.1371	0.255	0.2544	1497			Top/Bottom 1% Burden 1 score	0.0836	0.1842	0.1025	0.0496	0.2293	0.2436	0.176	0.1233	0.245	0.2432	1497
Top/Bottom 0.5% Burden 1 score	0.1036	0.2232	0.1468	0.0643	0.2735	0.2945	0.2302	0.1487	0.2947	0.2972	748			Top/Bottom 0.5% Burden 1 score	0.0748	0.2232	0.1468	0.0643	0.2576	0.2784	0.2131	0.1293	0.2791	0.2798	748
Top/Bottom 10% Burden 2 score	0.1476	0.0368	0.0177	0.009	0.1631	0.1631	0.1558	0.1504	0.1632	0.163	15059			Top/Bottom 10% Burden 2 score	0.1233	0.0368	0.0177	0.009	0.1468	0.1472	0.1355	0.1284	0.1473	0.1472	15059
Top/Bottom 5% Burden 2 score	0.1436	0.0474	0.0243	0.013	0.1653	0.1654	0.1561	0.1483	0.1655	0.1653	7841			Top/Bottom 5% Burden 2 score	0.1193	0.0474	0.0243	0.013	0.1496	0.1503	0.1367	0.1273	0.1504	0.1503	7841
Top/Bottom 1% Burden 2 score	0.1434	0.0503	0.029	0.017	0.1644	0.1638	0.158	0.15	0.1638	0.1632	1506			Top/Bottom 1% Burden 2 score	0.1217	0.0503	0.029	0.017	0.1519	0.1514	0.1423	0.1332	0.1514	0.1509	1506
Top/Bottom 0.5% Burden 2 score	0.1129	0.0537	0.0279	0.016	0.1363	0.1354	0.1271	0.1189	0.1344	0.1343	754			Top/Bottom 0.5% Burden 2 score	0.0971	0.0537	0.0279	0.016	0.1292	0.1285	0.1164	0.1073	0.1274	0.1273	754
(37) Aspartate aminotransferase														(37) Aspartate aminotransferase
Group	SBayesRC Common (C)	RareEffect (R)	Burden 1 (B1)	Burden 2 (B2)	Composite	C + R	C + B1	C + B2	C + R + B1	C + R + B2	n			Group	PRS-CS Common (C)	RareEffect (R)	Burden 1 (B1)	Burden 2 (B2)	Composite	C + R	C + B1	C + B2	C + R + B1	C + R + B2	n
All	0.0376	0.004	0.0008	0.0005	0.0405	0.0408	0.0384	0.0381	0.0408	0.0408	74715			All	0.0238	0.004	0.0008	0.0005	0.027	0.0273	0.0246	0.0243	0.0273	0.0273	74715
Top/Bottom 10% SBayesRC score	0.1216	0.0067	0.0007	0.0002	0.125	0.1254	0.1224	0.1219	0.1254	0.1253	14944			Top/Bottom 10% PRS-CS score	0.0746	0.0049	0.0013	0.001	0.0777	0.0779	0.0758	0.0753	0.0778	0.0779	14944
Top/Bottom 5% SBayesRC score	0.1601	0.0064	0.0018	0.0003	0.1628	0.1627	0.1619	0.1605	0.1628	0.1626	7472			Top/Bottom 5% PRS-CS score	0.106	0.0048	0.0019	0.0006	0.1086	0.1085	0.1076	0.1062	0.1086	0.1084	7472
Top/Bottom 1% SBayesRC score	0.1781	0.0101	0.0019	0.0001	0.1819	0.1814	0.1793	0.1777	0.1809	0.1809	1496			Top/Bottom 1% PRS-CS score	0.1394	0.0075	0.0017	0.0008	0.1436	0.1435	0.1418	0.1394	0.1432	0.1429	1496
Top/Bottom 0.5% SBayesRC score	0.1444	0.0136	-0.0002	-0.0013	0.1491	0.1491	0.1438	0.1433	0.1487	0.1481	748			Top/Bottom 0.5% PRS-CS score	0.1703	0.0082	-0.0002	0.0001	0.1735	0.1724	0.1702	0.1694	0.1715	0.1713	748
Top/Bottom 10% RareEffect-PRS	0.0348	0.0181	0.0046	0.0039	0.0485	0.0497	0.0394	0.0387	0.0497	0.0498	14944			Top/Bottom 10% RareEffect-PRS	0.0209	0.0181	0.0046	0.0039	0.0357	0.037	0.0253	0.0245	0.0371	0.037	14944
Top/Bottom 5% RareEffect-PRS	0.0372	0.0366	0.0104	0.0085	0.0649	0.0676	0.0472	0.045	0.0675	0.0676	7473			Top/Bottom 5% RareEffect-PRS	0.0218	0.0366	0.0104	0.0085	0.0521	0.0549	0.0318	0.0294	0.0549	0.0548	7473
Top/Bottom 1% RareEffect-PRS	0.0591	0.1949	0.0459	0.0441	0.2319	0.24	0.1052	0.1008	0.2458	0.2398	1497			Top/Bottom 1% RareEffect-PRS	0.0263	0.1949	0.0459	0.0441	0.2059	0.2155	0.0722	0.0681	0.2225	0.2154	1497
Top/Bottom 0.5% RareEffect-PRS	0.0561	0.2822	0.0594	0.073	0.3188	0.3245	0.1176	0.128	0.3354	0.3238	748			Top/Bottom 0.5% RareEffect-PRS	0.0229	0.2822	0.0594	0.073	0.295	0.302	0.0845	0.0952	0.3145	0.3015	748
Top/Bottom 10% Composite score	0.1268	0.0237	0.0056	0.0033	0.1398	0.1417	0.1298	0.1281	0.142	0.1416	14944			Top/Bottom 10% Composite score	0.0828	0.0214	0.0055	0.0035	0.0958	0.0972	0.0855	0.0838	0.0976	0.0973	14944
Top/Bottom 5% Composite score	0.1606	0.0403	0.0101	0.0075	0.1837	0.1876	0.1665	0.1633	0.1881	0.1875	7472			Top/Bottom 5% Composite score	0.1036	0.0371	0.0103	0.0073	0.1273	0.1305	0.1093	0.1057	0.1311	0.1305	7472
Top/Bottom 1% Composite score	0.1607	0.1052	0.0235	0.0229	0.2278	0.2411	0.1769	0.168	0.2444	0.2418	1496			Top/Bottom 1% Composite score	0.1228	0.1054	0.0251	0.022	0.2008	0.2104	0.1429	0.1318	0.2126	0.2111	1496
Top/Bottom 0.5% Composite score	0.1244	0.1411	0.0308	0.0302	0.2193	0.2388	0.1474	0.1345	0.2432	0.242	748			Top/Bottom 0.5% Composite score	0.1336	0.1752	0.0415	0.0443	0.2725	0.2861	0.1693	0.1547	0.2897	0.2868	748
Top/Bottom 10% Burden 1 score	0.0352	0.0145	0.0035	0.0025	0.0475	0.0487	0.0389	0.0379	0.0487	0.0487	15696			Top/Bottom 10% Burden 1 score	0.021	0.0145	0.0035	0.0025	0.0335	0.0347	0.0243	0.0233	0.0347	0.0346	15696
Top/Bottom 5% Burden 1 score	0.0358	0.0237	0.0073	0.0049	0.057	0.0585	0.0435	0.041	0.0584	0.0585	7508			Top/Bottom 5% Burden 1 score	0.0207	0.0237	0.0073	0.0049	0.0423	0.0438	0.0279	0.0253	0.0437	0.0437	7508
Top/Bottom 1% Burden 1 score	0.009	0.0416	0.0173	0.0211	0.0468	0.0509	0.0274	0.0317	0.0503	0.0543	1508			Top/Bottom 1% Burden 1 score	0.0011	0.0416	0.0173	0.0211	0.0357	0.0428	0.0187	0.0223	0.0422	0.0455	1508
Top/Bottom 0.5% Burden 1 score	0.0184	0.0868	0.0425	0.0271	0.101	0.1091	0.0638	0.0491	0.11	0.1091	877			Top/Bottom 0.5% Burden 1 score	0.0083	0.0868	0.0425	0.0271	0.0926	0.0989	0.0531	0.037	0.0999	0.0985	877
Top/Bottom 10% Burden 2 score	0.0354	0.012	0.0039	0.0021	0.0456	0.0462	0.0394	0.0377	0.0462	0.0463	14949			Top/Bottom 10% Burden 2 score	0.022	0.012	0.0039	0.0021	0.0326	0.0331	0.0258	0.024	0.0331	0.0331	14949
Top/Bottom 5% Burden 2 score	0.0345	0.0203	0.0079	0.0038	0.0527	0.0541	0.0429	0.0387	0.0541	0.0542	7603			Top/Bottom 5% Burden 2 score	0.0226	0.0203	0.0079	0.0038	0.0413	0.0423	0.0305	0.0264	0.0422	0.0423	7603
Top/Bottom 1% Burden 2 score	0.0112	0.0351	0.0155	0.0085	0.0417	0.0465	0.0272	0.0208	0.046	0.0469	1708			Top/Bottom 1% Burden 2 score	0.0045	0.0351	0.0155	0.0085	0.0347	0.0397	0.0203	0.0133	0.0393	0.0399	1708
Top/Bottom 0.5% Burden 2 score	0.0011	0.021	0.0112	0.008	0.0173	0.0226	0.0128	0.0099	0.0219	0.0227	760			Top/Bottom 0.5% Burden 2 score	-0.0012	0.021	0.0112	0.008	0.0123	0.0199	0.01	0.0068	0.019	0.0198	760
(38) Direct bilirubin														(38) Direct bilirubin
Group	SBayesRC Common (C)	RareEffect (R)	Burden 1 (B1)	Burden 2 (B2)	Composite	C + R	C + B1	C + B2	C + R + B1	C + R + B2	n			Group	PRS-CS Common (C)	RareEffect (R)	Burden 1 (B1)	Burden 2 (B2)	Composite	C + R	C + B1	C + B2	C + R + B1	C + R + B2	n
All	0.1674	0.0245	0.0076	0.0027	0.1698	0.1698	0.1697	0.1683	0.1705	0.17	63752			All	0.0804	0.0245	0.0076	0.0027	0.0933	0.0937	0.0851	0.0821	0.0938	0.0937	63752
Top/Bottom 10% SBayesRC score	0.4002	0.0881	0.0206	0.0065	0.4025	0.4025	0.4027	0.4011	0.4034	0.4028	12752			Top/Bottom 10% PRS-CS score	0.204	0.0507	0.0154	0.0071	0.2164	0.2171	0.2096	0.207	0.2175	0.2177	12752
Top/Bottom 5% SBayesRC score	0.4504	0.0954	0.0255	0.0057	0.4515	0.4515	0.453	0.4507	0.4531	0.4516	6376			Top/Bottom 5% PRS-CS score	0.2265	0.0558	0.0186	0.0081	0.2365	0.2371	0.2331	0.2296	0.2382	0.238	6376
Top/Bottom 1% SBayesRC score	0.529	0.1168	0.0169	0.0029	0.5307	0.5303	0.5296	0.5287	0.53	0.5299	1276			Top/Bottom 1% PRS-CS score	0.3356	0.0906	0.036	0.0131	0.3445	0.3445	0.3497	0.3421	0.3518	0.3489	1276
Top/Bottom 0.5% SBayesRC score	0.5383	0.1335	0.0117	-0.001	0.5409	0.5404	0.5381	0.5377	0.5397	0.5402	638			Top/Bottom 0.5% PRS-CS score	0.3896	0.1082	0.0278	0.0072	0.3985	0.3982	0.3992	0.3916	0.4016	0.3985	638
Top/Bottom 10% RareEffect-PRS	0.2034	0.0902	0.0354	0.0102	0.2097	0.2098	0.2112	0.2046	0.2126	0.2098	12757			Top/Bottom 10% RareEffect-PRS	0.0938	0.0902	0.0354	0.0102	0.1405	0.1421	0.1152	0.0996	0.1429	0.142	12757
Top/Bottom 5% RareEffect-PRS	0.2231	0.1114	0.0622	0.0237	0.2283	0.229	0.233	0.2238	0.2334	0.2289	6385			Top/Bottom 5% RareEffect-PRS	0.1029	0.1114	0.0622	0.0237	0.161	0.1615	0.1394	0.1145	0.1641	0.1615	6385
Top/Bottom 1% RareEffect-PRS	0.2523	0.1593	0.1251	0.041	0.2579	0.2593	0.281	0.2562	0.2805	0.2607	1276			Top/Bottom 1% RareEffect-PRS	0.1275	0.1593	0.1251	0.041	0.2054	0.2048	0.1969	0.1492	0.2189	0.207	1276
Top/Bottom 0.5% RareEffect-PRS	0.1976	0.1729	0.1415	0.054	0.218	0.2172	0.2392	0.204	0.2397	0.2182	638			Top/Bottom 0.5% RareEffect-PRS	0.1099	0.1729	0.1415	0.054	0.2033	0.2026	0.1951	0.1394	0.2204	0.2046	638
Top/Bottom 10% Composite score	0.3998	0.098	0.0311	0.0114	0.4	0.4006	0.4014	0.4003	0.4015	0.4009	12752			Top/Bottom 10% Composite score	0.194	0.0752	0.0309	0.0122	0.2067	0.2066	0.2002	0.1959	0.2071	0.2068	12752
Top/Bottom 5% Composite score	0.4499	0.128	0.0442	0.0123	0.4505	0.451	0.4518	0.4501	0.452	0.451	6376			Top/Bottom 5% Composite score	0.2819	0.1129	0.0578	0.0227	0.2949	0.2951	0.2923	0.2849	0.2976	0.296	6376
Top/Bottom 1% Composite score	0.5173	0.1745	0.0539	0.0106	0.5152	0.5171	0.517	0.5169	0.5168	0.5168	1276			Top/Bottom 1% Composite score	0.3533	0.1968	0.1138	0.0291	0.3749	0.3744	0.3777	0.358	0.3837	0.3767	1276
Top/Bottom 0.5% Composite score	0.5307	0.196	0.061	0.0166	0.5297	0.5307	0.53	0.53	0.53	0.53	638			Top/Bottom 0.5% Composite score	0.3743	0.2314	0.1475	0.0291	0.3999	0.3989	0.4145	0.3832	0.4193	0.4054	638
Top/Bottom 10% Burden 1 score	0.1896	0.0758	0.0343	0.011	0.2	0.2004	0.2003	0.1928	0.2029	0.2006	12803			Top/Bottom 10% Burden 1 score	0.0914	0.0758	0.0343	0.011	0.1311	0.1333	0.1131	0.0983	0.134	0.1333	12803
Top/Bottom 5% Burden 1 score	0.1802	0.0905	0.0488	0.0167	0.1944	0.1957	0.1972	0.1852	0.1996	0.196	6627			Top/Bottom 5% Burden 1 score	0.0923	0.0905	0.0488	0.0167	0.138	0.1407	0.1231	0.1031	0.1419	0.1407	6627
Top/Bottom 1% Burden 1 score	0.1823	0.1443	0.1079	0.0509	0.2164	0.225	0.2273	0.198	0.2312	0.2244	1276			Top/Bottom 1% Burden 1 score	0.1004	0.1443	0.1079	0.0509	0.1814	0.1872	0.173	0.1305	0.1905	0.1866	1276
Top/Bottom 0.5% Burden 1 score	0.1699	0.1822	0.1377	0.0664	0.2217	0.2403	0.2415	0.1938	0.2479	0.2391	640			Top/Bottom 0.5% Burden 1 score	0.0932	0.1822	0.1377	0.0664	0.2022	0.2123	0.1927	0.1351	0.2156	0.2111	640
Top/Bottom 10% Burden 2 score	0.1947	0.0589	0.022	0.012	0.1999	0.1999	0.2008	0.1985	0.202	0.2011	15270			Top/Bottom 10% Burden 2 score	0.0979	0.0589	0.022	0.012	0.1257	0.1262	0.1103	0.1052	0.1266	0.1265	15270
Top/Bottom 5% Burden 2 score	0.2013	0.0677	0.0287	0.0162	0.2064	0.2064	0.2102	0.2074	0.2105	0.209	6973			Top/Bottom 5% Burden 2 score	0.1058	0.0677	0.0287	0.0162	0.1352	0.1352	0.1229	0.1163	0.1365	0.136	6973
Top/Bottom 1% Burden 2 score	0.2009	0.0748	0.036	0.0236	0.2027	0.2035	0.212	0.209	0.2114	0.2088	1287			Top/Bottom 1% Burden 2 score	0.1029	0.0748	0.036	0.0236	0.1352	0.1345	0.1289	0.1211	0.1395	0.1382	1287
Top/Bottom 0.5% Burden 2 score	0.2035	0.0616	0.0231	0.011	0.1987	0.2029	0.2102	0.2066	0.2096	0.2054	638			Top/Bottom 0.5% Burden 2 score	0.0883	0.0616	0.0231	0.011	0.1185	0.1171	0.1108	0.1004	0.1207	0.1181	638
(39) Urea														(39) Urea
Group	SBayesRC Common (C)	RareEffect (R)	Burden 1 (B1)	Burden 2 (B2)	Composite	C + R	C + B1	C + B2	C + R + B1	C + R + B2	n			Group	PRS-CS Common (C)	RareEffect (R)	Burden 1 (B1)	Burden 2 (B2)	Composite	C + R	C + B1	C + B2	C + R + B1	C + R + B2	n
All	0.0642	0.0017	0.0009	0.0003	0.0655	0.0656	0.065	0.0643	0.0656	0.0658	74924			All	0.061	0.0017	0.0009	0.0003	0.0623	0.0624	0.0618	0.0611	0.0624	0.0625	74924
Top/Bottom 10% SBayesRC score	0.1855	0.0033	0.0015	0.0002	0.1874	0.1877	0.1866	0.1855	0.1877	0.1886	14986			Top/Bottom 10% PRS-CS score	0.1722	0.0034	0.0018	0.0004	0.1742	0.1747	0.1735	0.1723	0.1748	0.1752	14986
Top/Bottom 5% SBayesRC score	0.2336	0.009	0.0055	0.0006	0.2373	0.24	0.2378	0.2336	0.24	0.2415	7494			Top/Bottom 5% PRS-CS score	0.2157	0.0033	0.0017	0.0006	0.2176	0.2182	0.2171	0.2158	0.2181	0.2184	7494
Top/Bottom 1% SBayesRC score	0.3404	0.0003	-0.0002	-0.0005	0.3402	0.34	0.34	0.3401	0.3396	0.3398	1500			Top/Bottom 1% PRS-CS score	0.3195	-0.0007	-0.0007	-0.0006	0.3178	0.3201	0.3192	0.32	0.32	0.3198	1500
Top/Bottom 0.5% SBayesRC score	0.3457	-0.0012	-0.0013	-0.0009	0.3448	0.345	0.3448	0.3449	0.3448	0.3441	750			Top/Bottom 0.5% PRS-CS score	0.3529	0.0008	0.0006	-0.0001	0.3498	0.3575	0.3544	0.3553	0.357	0.3567	750
Top/Bottom 10% RareEffect-PRS	0.0572	0.0085	0.0053	0.0014	0.0637	0.0648	0.0621	0.0582	0.0647	0.0651	14989			Top/Bottom 10% RareEffect-PRS	0.055	0.0085	0.0053	0.0014	0.0614	0.0626	0.0597	0.0559	0.0625	0.0629	14989
Top/Bottom 5% RareEffect-PRS	0.0528	0.0135	0.0079	0.0015	0.0631	0.065	0.0601	0.0537	0.0649	0.0664	7861			Top/Bottom 5% RareEffect-PRS	0.0532	0.0135	0.0079	0.0015	0.0634	0.0653	0.0602	0.0541	0.0652	0.0667	7861
Top/Bottom 1% RareEffect-PRS	0.0456	0.03	0.0222	-0.0007	0.0701	0.0735	0.066	0.0452	0.073	0.0933	1500			Top/Bottom 1% RareEffect-PRS	0.0472	0.03	0.0222	-0.0007	0.0715	0.0748	0.0673	0.0468	0.0743	0.0949	1500
Top/Bottom 0.5% RareEffect-PRS	0.051	0.071	0.0559	-0.0013	0.1069	0.1188	0.1032	0.0501	0.1178	0.1376	759			Top/Bottom 0.5% RareEffect-PRS	0.0546	0.071	0.0559	-0.0013	0.1107	0.1218	0.1062	0.0539	0.1208	0.1413	759
Top/Bottom 10% Composite score	0.1865	0.0103	0.0067	0.0023	0.1893	0.1898	0.1885	0.1866	0.1898	0.1905	14986			Top/Bottom 10% Composite score	0.1726	0.0113	0.008	0.0023	0.1759	0.1769	0.1754	0.1726	0.1769	0.1779	14986
Top/Bottom 5% Composite score	0.2328	0.0208	0.0166	0.005	0.2379	0.2399	0.2385	0.2329	0.2398	0.2412	7494			Top/Bottom 5% Composite score	0.217	0.0188	0.0151	0.0047	0.222	0.2242	0.2225	0.2171	0.2241	0.2255	7494
Top/Bottom 1% Composite score	0.3173	0.0578	0.0522	0.0094	0.3321	0.3438	0.3408	0.3169	0.3434	0.3514	1500			Top/Bottom 1% Composite score	0.2935	0.0615	0.0532	0.0078	0.3083	0.3226	0.3184	0.2931	0.3221	0.3321	1500
Top/Bottom 0.5% Composite score	0.2987	0.1123	0.0948	0.0128	0.3188	0.3548	0.3455	0.2978	0.354	0.37	750			Top/Bottom 0.5% Composite score	0.3027	0.0828	0.0752	0.0052	0.3235	0.3464	0.3416	0.3024	0.3455	0.3672	750
Top/Bottom 10% Burden 1 score	0.058	0.0056	0.0034	0.0008	0.0625	0.0628	0.0611	0.0584	0.0628	0.0635	15923			Top/Bottom 10% Burden 1 score	0.0554	0.0056	0.0034	0.0008	0.0598	0.0602	0.0583	0.0558	0.0601	0.0608	15923
Top/Bottom 5% Burden 1 score	0.059	0.0105	0.0068	0.0017	0.0674	0.0682	0.0653	0.0599	0.0681	0.0692	7626			Top/Bottom 5% Burden 1 score	0.0544	0.0105	0.0068	0.0017	0.0627	0.0637	0.0605	0.0554	0.0636	0.0646	7626
Top/Bottom 1% Burden 1 score	0.0431	0.0374	0.0218	0.0019	0.0712	0.0794	0.0651	0.0442	0.0789	0.0818	1525			Top/Bottom 1% Burden 1 score	0.0427	0.0374	0.0218	0.0019	0.0702	0.0783	0.0634	0.0435	0.0778	0.0811	1525
Top/Bottom 0.5% Burden 1 score	0.0268	0.0534	0.0288	0.0006	0.0648	0.0806	0.0563	0.0268	0.0797	0.0879	967			Top/Bottom 0.5% Burden 1 score	0.0304	0.0534	0.0288	0.0006	0.0686	0.0835	0.0585	0.0301	0.0825	0.0914	967
Top/Bottom 10% Burden 2 score	0.057	0.0029	0.0023	0.0006	0.0592	0.0592	0.0588	0.0574	0.0592	0.0592	16422			Top/Bottom 10% Burden 2 score	0.0553	0.0029	0.0023	0.0006	0.0575	0.0575	0.057	0.0556	0.0574	0.0575	16422
Top/Bottom 5% Burden 2 score	0.0558	0.0041	0.0038	0.0012	0.0589	0.0589	0.0587	0.0566	0.059	0.0589	11306			Top/Bottom 5% Burden 2 score	0.0523	0.0041	0.0038	0.0012	0.0555	0.0555	0.0553	0.0531	0.0555	0.0555	11306
Top/Bottom 1% Burden 2 score	0.0391	0.0083	0.0045	0.001	0.0456	0.0454	0.042	0.0394	0.0451	0.0457	1536			Top/Bottom 1% Burden 2 score	0.0316	0.0083	0.0045	0.001	0.0377	0.0378	0.0344	0.0318	0.0375	0.0381	1536
Top/Bottom 0.5% Burden 2 score	0.0405	0.019	0.0104	0.002	0.054	0.0562	0.0475	0.0409	0.0555	0.0578	801			Top/Bottom 0.5% Burden 2 score	0.0314	0.019	0.0104	0.002	0.0439	0.047	0.0385	0.0318	0.0462	0.0486	801
(40) Calcium														(40) Calcium
Group	SBayesRC Common (C)	RareEffect (R)	Burden 1 (B1)	Burden 2 (B2)	Composite	C + R	C + B1	C + B2	C + R + B1	C + R + B2	n			Group	PRS-CS Common (C)	RareEffect (R)	Burden 1 (B1)	Burden 2 (B2)	Composite	C + R	C + B1	C + B2	C + R + B1	C + R + B2	n
All	0.0876	0.0044	0.0019	0.0005	0.0914	0.0915	0.0891	0.0879	0.0916	0.0916	68665			All	0.0839	0.0044	0.0019	0.0005	0.0872	0.0874	0.0853	0.0843	0.0875	0.0874	68665
Top/Bottom 10% SBayesRC score	0.2312	0.0055	0.002	0.0005	0.2348	0.2349	0.2319	0.2313	0.2355	0.2352	13734			Top/Bottom 10% PRS-CS score	0.2265	0.0046	0.0016	0.0002	0.2284	0.2283	0.2267	0.2265	0.2289	0.2287	13734
Top/Bottom 5% SBayesRC score	0.2929	0.0046	0.0021	0.001	0.2957	0.2956	0.2935	0.2931	0.2959	0.2956	6868			Top/Bottom 5% PRS-CS score	0.2808	0.0049	0.0013	0.0003	0.2829	0.2828	0.2809	0.2809	0.2839	0.2828	6868
Top/Bottom 1% SBayesRC score	0.3627	0.0024	0.0002	0	0.3641	0.3637	0.3623	0.3623	0.3648	0.3638	1374			Top/Bottom 1% PRS-CS score	0.3637	0.0112	0.0014	0.0003	0.3663	0.3666	0.3633	0.3634	0.3687	0.3667	1374
Top/Bottom 0.5% SBayesRC score	0.4136	0.0002	0.0027	-0.0014	0.4148	0.414	0.4133	0.4129	0.4131	0.414	688			Top/Bottom 0.5% PRS-CS score	0.4247	0.0078	0.0022	-0.0014	0.4252	0.4245	0.4239	0.4241	0.4245	0.4247	688
Top/Bottom 10% RareEffect-PRS	0.0786	0.0211	0.0105	0.0043	0.0965	0.0974	0.0864	0.081	0.098	0.0979	13749			Top/Bottom 10% RareEffect-PRS	0.0817	0.0211	0.0105	0.0043	0.0975	0.0983	0.0889	0.0842	0.0987	0.0986	13749
Top/Bottom 5% RareEffect-PRS	0.0776	0.0368	0.0183	0.0084	0.1103	0.1116	0.0907	0.082	0.1142	0.1131	6958			Top/Bottom 5% RareEffect-PRS	0.0814	0.0368	0.0183	0.0084	0.1097	0.1111	0.0933	0.0857	0.1129	0.112	6958
Top/Bottom 1% RareEffect-PRS	0.0498	0.0965	0.0423	0.0165	0.1454	0.15	0.084	0.0588	0.1585	0.1552	1486			Top/Bottom 1% RareEffect-PRS	0.0649	0.0965	0.0423	0.0165	0.1455	0.1493	0.0943	0.0726	0.1551	0.1528	1486
Top/Bottom 0.5% RareEffect-PRS	0.0223	0.1466	0.0528	0.0207	0.1721	0.1862	0.0718	0.0385	0.1979	0.1933	743			Top/Bottom 0.5% RareEffect-PRS	0.0435	0.1466	0.0528	0.0207	0.1793	0.1896	0.0889	0.0583	0.1975	0.194	743
Top/Bottom 10% Composite score	0.2332	0.0183	0.0081	0.0047	0.2388	0.2388	0.2356	0.2333	0.2393	0.2391	13734			Top/Bottom 10% Composite score	0.2288	0.0188	0.0083	0.0042	0.2343	0.2344	0.2313	0.2291	0.2349	0.2347	13734
Top/Bottom 5% Composite score	0.2914	0.0263	0.0128	0.0087	0.2992	0.2992	0.2956	0.2918	0.2997	0.2995	6868			Top/Bottom 5% Composite score	0.282	0.0288	0.0138	0.0079	0.2904	0.2909	0.2865	0.2826	0.2915	0.2911	6868
Top/Bottom 1% Composite score	0.4019	0.0553	0.0347	0.0255	0.4231	0.4229	0.4177	0.4024	0.4231	0.4239	1374			Top/Bottom 1% Composite score	0.3674	0.0539	0.0318	0.0154	0.3868	0.3875	0.3815	0.3672	0.3878	0.3892	1374
Top/Bottom 0.5% Composite score	0.3988	0.0733	0.0535	0.0311	0.4333	0.4331	0.4273	0.3991	0.4327	0.4358	688			Top/Bottom 0.5% Composite score	0.4173	0.0734	0.0483	0.0262	0.4466	0.4469	0.441	0.4175	0.4464	0.4483	688
Top/Bottom 10% Burden 1 score	0.0841	0.0188	0.0092	0.0034	0.1008	0.1013	0.0911	0.0863	0.1018	0.1016	14131			Top/Bottom 10% Burden 1 score	0.0846	0.0188	0.0092	0.0034	0.0991	0.0997	0.0911	0.0868	0.1	0.0998	14131
Top/Bottom 5% Burden 1 score	0.0949	0.0224	0.0152	0.0084	0.1107	0.1106	0.1056	0.1	0.1106	0.1105	7578			Top/Bottom 5% Burden 1 score	0.0941	0.0224	0.0152	0.0084	0.1089	0.1089	0.1042	0.099	0.1089	0.1088	7578
Top/Bottom 1% Burden 1 score	0.0903	0.0437	0.0363	0.0125	0.1196	0.1193	0.1146	0.0949	0.1197	0.1219	1923			Top/Bottom 1% Burden 1 score	0.0919	0.0437	0.0363	0.0125	0.1192	0.1187	0.1142	0.0956	0.1192	0.1217	1923
Top/Bottom 0.5% Burden 1 score	0.092	0.0727	0.0622	0.0167	0.146	0.1451	0.1379	0.0992	0.1458	0.1481	977			Top/Bottom 0.5% Burden 1 score	0.0812	0.0727	0.0622	0.0167	0.1323	0.1321	0.1253	0.0879	0.1326	0.1348	977
Top/Bottom 10% Burden 2 score	0.0789	0.0158	0.007	0.0024	0.0926	0.0931	0.0841	0.0803	0.0938	0.0936	14967			Top/Bottom 10% Burden 2 score	0.0787	0.0158	0.007	0.0024	0.0906	0.0912	0.0834	0.0801	0.0918	0.0916	14967
Top/Bottom 5% Burden 2 score	0.0875	0.0211	0.0142	0.0056	0.103	0.1031	0.097	0.0905	0.1032	0.1037	7037			Top/Bottom 5% Burden 2 score	0.0888	0.0211	0.0142	0.0056	0.1025	0.1027	0.0974	0.0917	0.1029	0.1031	7037
Top/Bottom 1% Burden 2 score	0.086	0.0168	0.0113	0.0076	0.0941	0.0947	0.0909	0.0887	0.0959	0.0951	2180			Top/Bottom 1% Burden 2 score	0.0873	0.0168	0.0113	0.0076	0.095	0.0951	0.0914	0.0895	0.0967	0.0957	2180
Top/Bottom 0.5% Burden 2 score	0.0845	0.0195	0.0111	0.0058	0.0991	0.0986	0.0914	0.0873	0.0997	0.099	1640			Top/Bottom 0.5% Burden 2 score	0.0866	0.0195	0.0111	0.0058	0.1007	0.1004	0.093	0.0893	0.1018	0.1009	1640
(41) Cholesterol														(41) Cholesterol
Group	SBayesRC Common (C)	RareEffect (R)	Burden 1 (B1)	Burden 2 (B2)	Composite	C + R	C + B1	C + B2	C + R + B1	C + R + B2	n			Group	PRS-CS Common (C)	RareEffect (R)	Burden 1 (B1)	Burden 2 (B2)	Composite	C + R	C + B1	C + B2	C + R + B1	C + R + B2	n
All	0.1075	0.0158	0.0063	0.0022	0.1188	0.119	0.1126	0.1091	0.1191	0.119	74977			All	0.0924	0.0158	0.0063	0.0022	0.1041	0.1046	0.0976	0.094	0.1046	0.1046	74977
Top/Bottom 10% SBayesRC score	0.2823	0.0211	0.0076	0.003	0.2909	0.2909	0.2864	0.2832	0.291	0.2909	14996			Top/Bottom 10% PRS-CS score	0.252	0.0205	0.0077	0.0038	0.2616	0.2617	0.2563	0.2534	0.2617	0.2617	14996
Top/Bottom 5% SBayesRC score	0.3393	0.0218	0.0075	0.0038	0.3463	0.3462	0.3425	0.3403	0.3462	0.3462	7498			Top/Bottom 5% PRS-CS score	0.3107	0.024	0.0102	0.0058	0.3201	0.3205	0.3162	0.3126	0.3207	0.3206	7498
Top/Bottom 1% SBayesRC score	0.4606	0.0389	0.0244	0.0128	0.4683	0.4683	0.4661	0.4639	0.4689	0.4692	1500			Top/Bottom 1% PRS-CS score	0.4403	0.0327	0.0115	0.0128	0.4469	0.4467	0.4418	0.4407	0.4466	0.4463	1500
Top/Bottom 0.5% SBayesRC score	0.5044	0.0529	0.0388	0.0184	0.5126	0.5126	0.5081	0.5057	0.5121	0.5123	750			Top/Bottom 0.5% PRS-CS score	0.461	0.0391	0.0102	0.0121	0.4681	0.468	0.4622	0.4611	0.4674	0.4673	750
Top/Bottom 10% RareEffect-PRS	0.1083	0.0673	0.0319	0.0171	0.1587	0.1597	0.1338	0.1201	0.1599	0.1597	14997			Top/Bottom 10% RareEffect-PRS	0.0933	0.0673	0.0319	0.0171	0.1451	0.1469	0.1196	0.1059	0.1471	0.1469	14997
Top/Bottom 5% RareEffect-PRS	0.1084	0.1134	0.0544	0.0303	0.1967	0.1984	0.1526	0.1279	0.1985	0.1984	7499			Top/Bottom 5% RareEffect-PRS	0.0962	0.1134	0.0544	0.0303	0.1858	0.1885	0.1413	0.1174	0.1886	0.1884	7499
Top/Bottom 1% RareEffect-PRS	0.0813	0.2809	0.1448	0.0771	0.3363	0.3408	0.2133	0.143	0.3403	0.3405	1500			Top/Bottom 1% RareEffect-PRS	0.0762	0.2809	0.1448	0.0771	0.3316	0.3371	0.209	0.1407	0.3367	0.3367	1500
Top/Bottom 0.5% RareEffect-PRS	0.049	0.3784	0.2032	0.1019	0.4	0.4111	0.2436	0.1418	0.4106	0.4104	750			Top/Bottom 0.5% RareEffect-PRS	0.0546	0.3784	0.2032	0.1019	0.4107	0.4184	0.2514	0.1462	0.418	0.4177	750
Top/Bottom 10% Composite score	0.2809	0.0663	0.035	0.0147	0.3067	0.3074	0.2949	0.2838	0.3076	0.3074	14996			Top/Bottom 10% Composite score	0.2515	0.0686	0.037	0.0164	0.2802	0.2819	0.2676	0.2554	0.2821	0.2819	14996
Top/Bottom 5% Composite score	0.3313	0.0914	0.0525	0.0212	0.3676	0.3685	0.3498	0.3339	0.3685	0.3684	7498			Top/Bottom 5% Composite score	0.3058	0.0977	0.0571	0.0255	0.3484	0.3507	0.3285	0.3093	0.3507	0.3506	7498
Top/Bottom 1% Composite score	0.4326	0.1986	0.1699	0.0689	0.5331	0.5353	0.4994	0.4386	0.5361	0.535	1500			Top/Bottom 1% Composite score	0.384	0.2088	0.1542	0.0736	0.4941	0.4995	0.4476	0.392	0.4992	0.4992	1500
Top/Bottom 0.5% Composite score	0.4394	0.2736	0.2484	0.0916	0.5822	0.5846	0.5451	0.4517	0.5862	0.5847	750			Top/Bottom 0.5% Composite score	0.394	0.278	0.2264	0.0877	0.5454	0.5507	0.4914	0.4028	0.5505	0.5501	750
Top/Bottom 10% Burden 1 score	0.1088	0.056	0.0281	0.0132	0.1534	0.1544	0.132	0.1181	0.1547	0.1545	15190			Top/Bottom 10% Burden 1 score	0.092	0.056	0.0281	0.0132	0.1372	0.1393	0.1157	0.1018	0.1395	0.1393	15190
Top/Bottom 5% Burden 1 score	0.1076	0.0927	0.0501	0.025	0.1829	0.1845	0.1496	0.126	0.1852	0.1847	7498			Top/Bottom 5% Burden 1 score	0.0909	0.0927	0.0501	0.025	0.1673	0.1704	0.1335	0.1101	0.1709	0.1706	7498
Top/Bottom 1% Burden 1 score	0.1037	0.2605	0.1331	0.0835	0.3281	0.3322	0.2227	0.1725	0.3338	0.3324	1500			Top/Bottom 1% Burden 1 score	0.09	0.2605	0.1331	0.0835	0.3194	0.3254	0.2117	0.1631	0.3269	0.3258	1500
Top/Bottom 0.5% Burden 1 score	0.1118	0.1955	0.1529	0.11	0.2828	0.2848	0.2475	0.2006	0.2882	0.2841	752			Top/Bottom 0.5% Burden 1 score	0.0959	0.1955	0.1529	0.11	0.2669	0.2714	0.2347	0.1886	0.2752	0.2709	752
Top/Bottom 10% Burden 2 score	0.1117	0.0315	0.0203	0.0092	0.1346	0.1349	0.1273	0.118	0.1354	0.1351	15006			Top/Bottom 10% Burden 2 score	0.0969	0.0315	0.0203	0.0092	0.121	0.1218	0.113	0.1034	0.1222	0.1219	15006
Top/Bottom 5% Burden 2 score	0.1143	0.0433	0.0285	0.0128	0.1464	0.1471	0.1365	0.1237	0.1476	0.1472	7500			Top/Bottom 5% Burden 2 score	0.0965	0.0433	0.0285	0.0128	0.1296	0.1311	0.1193	0.1059	0.1315	0.1311	7500
Top/Bottom 1% Burden 2 score	0.1035	0.0594	0.0422	0.0228	0.1494	0.1506	0.1373	0.121	0.1514	0.1506	1561			Top/Bottom 1% Burden 2 score	0.094	0.0594	0.0422	0.0228	0.1424	0.1442	0.1295	0.1128	0.1449	0.1442	1561
Top/Bottom 0.5% Burden 2 score	0.1114	0.0862	0.062	0.0323	0.1776	0.1798	0.1573	0.134	0.1797	0.1789	752			Top/Bottom 0.5% Burden 2 score	0.1068	0.0862	0.062	0.0323	0.1767	0.1785	0.1558	0.1315	0.1786	0.1778	752
(42) Creatinine														(42) Creatinine
Group	SBayesRC Common (C)	RareEffect (R)	Burden 1 (B1)	Burden 2 (B2)	Composite	C + R	C + B1	C + B2	C + R + B1	C + R + B2	n			Group	PRS-CS Common (C)	RareEffect (R)	Burden 1 (B1)	Burden 2 (B2)	Composite	C + R	C + B1	C + B2	C + R + B1	C + R + B2	n
All	0.0637	0.0044	0.0021	0.001	0.0672	0.0672	0.0656	0.0646	0.0672	0.0672	74942			All	0.0539	0.0044	0.0021	0.001	0.0575	0.0575	0.0558	0.0547	0.0575	0.0575	74942
Top/Bottom 10% SBayesRC score	0.2355	0.0057	0.0021	0.0012	0.2382	0.2382	0.2367	0.236	0.2381	0.2381	14990			Top/Bottom 10% PRS-CS score	0.1928	0.0055	0.0022	0.0011	0.196	0.1959	0.1945	0.1935	0.1959	0.1959	14990
Top/Bottom 5% SBayesRC score	0.2981	0.0078	0.0029	0.0018	0.3008	0.3008	0.2994	0.2986	0.3007	0.3007	7496			Top/Bottom 5% PRS-CS score	0.2566	0.0052	0.0018	0.0007	0.2586	0.2587	0.2577	0.2568	0.2586	0.2586	7496
Top/Bottom 1% SBayesRC score	0.4203	0.0059	-0.0002	0.0002	0.4221	0.4218	0.42	0.4199	0.422	0.422	1500			Top/Bottom 1% PRS-CS score	0.3821	0.0013	0	-0.0006	0.3804	0.3818	0.3818	0.3819	0.3814	0.382	1500
Top/Bottom 0.5% SBayesRC score	0.4208	0.0132	0.0031	0.0024	0.4236	0.4229	0.4206	0.4201	0.4224	0.4232	750			Top/Bottom 0.5% PRS-CS score	0.4103	0.0002	0	0	0.4082	0.4095	0.4096	0.4096	0.4088	0.4088	750
Top/Bottom 10% RareEffect-PRS	0.0735	0.0198	0.0131	0.0079	0.0895	0.0895	0.085	0.0797	0.0898	0.0895	14990			Top/Bottom 10% RareEffect-PRS	0.064	0.0198	0.0131	0.0079	0.0807	0.0807	0.0756	0.0703	0.0809	0.0806	14990
Top/Bottom 5% RareEffect-PRS	0.0599	0.0254	0.0187	0.0114	0.0814	0.0814	0.0766	0.069	0.0819	0.0812	7496			Top/Bottom 5% RareEffect-PRS	0.05	0.0254	0.0187	0.0114	0.0723	0.0723	0.067	0.0594	0.0727	0.0722	7496
Top/Bottom 1% RareEffect-PRS	0.0326	0.0512	0.0413	0.0154	0.0804	0.0815	0.0747	0.0463	0.083	0.0822	1500			Top/Bottom 1% RareEffect-PRS	0.0256	0.0512	0.0413	0.0154	0.0741	0.0754	0.0678	0.0398	0.0767	0.0761	1500
Top/Bottom 0.5% RareEffect-PRS	0.0187	0.0712	0.058	0.0165	0.0866	0.0907	0.0794	0.035	0.0919	0.0925	750			Top/Bottom 0.5% RareEffect-PRS	0.0117	0.0712	0.058	0.0165	0.0781	0.0838	0.0716	0.0282	0.0847	0.0856	750
Top/Bottom 10% Composite score	0.2276	0.0356	0.0185	0.0073	0.2341	0.2342	0.2332	0.2283	0.2347	0.2342	14990			Top/Bottom 10% Composite score	0.1842	0.0333	0.0163	0.0078	0.1913	0.1915	0.1895	0.185	0.1917	0.1915	14990
Top/Bottom 5% Composite score	0.2993	0.048	0.0215	0.0148	0.3042	0.3041	0.3028	0.3	0.3042	0.304	7496			Top/Bottom 5% Composite score	0.2573	0.0493	0.0231	0.0143	0.2638	0.2637	0.2618	0.2582	0.2637	0.2636	7496
Top/Bottom 1% Composite score	0.4238	0.0983	0.0436	0.0414	0.43	0.4296	0.4259	0.4236	0.4296	0.4297	1500			Top/Bottom 1% Composite score	0.3638	0.1	0.0579	0.0281	0.3759	0.3757	0.3754	0.3634	0.3765	0.3772	1500
Top/Bottom 0.5% Composite score	0.4162	0.1302	0.0693	0.0442	0.4287	0.4288	0.4238	0.4155	0.428	0.4302	750			Top/Bottom 0.5% Composite score	0.3926	0.0894	0.0587	0.0359	0.3951	0.3956	0.3961	0.3921	0.3955	0.3971	750
Top/Bottom 10% Burden 1 score	0.085	0.0167	0.0113	0.0056	0.0995	0.0995	0.0953	0.0898	0.0997	0.0994	14990			Top/Bottom 10% Burden 1 score	0.0729	0.0167	0.0113	0.0056	0.0878	0.0878	0.0834	0.0778	0.088	0.0877	14990
Top/Bottom 5% Burden 1 score	0.0744	0.0242	0.0177	0.0086	0.0958	0.0959	0.0907	0.0812	0.0963	0.0958	7496			Top/Bottom 5% Burden 1 score	0.0659	0.0242	0.0177	0.0086	0.0878	0.0878	0.0825	0.073	0.0883	0.0877	7496
Top/Bottom 1% Burden 1 score	0.0484	0.0552	0.0404	0.0207	0.0995	0.1015	0.0877	0.0644	0.1012	0.101	1500			Top/Bottom 1% Burden 1 score	0.0426	0.0552	0.0404	0.0207	0.0948	0.0963	0.083	0.0595	0.0961	0.0957	1500
Top/Bottom 0.5% Burden 1 score	0.0351	0.066	0.0429	0.0184	0.0995	0.1019	0.0791	0.0515	0.1007	0.1014	750			Top/Bottom 0.5% Burden 1 score	0.031	0.066	0.0429	0.0184	0.0955	0.0972	0.0756	0.0465	0.096	0.0969	750
Top/Bottom 10% Burden 2 score	0.0719	0.0102	0.0075	0.0041	0.0806	0.0805	0.0786	0.0752	0.0809	0.0805	15014			Top/Bottom 10% Burden 2 score	0.0629	0.0102	0.0075	0.0041	0.0717	0.0717	0.0697	0.0663	0.0721	0.0716	15014
Top/Bottom 5% Burden 2 score	0.0627	0.0073	0.005	0.0049	0.0682	0.0683	0.0665	0.0664	0.0682	0.0685	7499			Top/Bottom 5% Burden 2 score	0.0551	0.0073	0.005	0.0049	0.0608	0.0609	0.0589	0.059	0.0608	0.0611	7499
Top/Bottom 1% Burden 2 score	0.0299	0.0095	0.0047	0.0055	0.037	0.0364	0.0325	0.0337	0.0362	0.0358	1500			Top/Bottom 1% Burden 2 score	0.0251	0.0095	0.0047	0.0055	0.0328	0.0322	0.028	0.0292	0.0321	0.0316	1500
Top/Bottom 0.5% Burden 2 score	0.0954	0.0244	0.0198	0.0151	0.1139	0.1131	0.1079	0.1066	0.1119	0.1121	750			Top/Bottom 0.5% Burden 2 score	0.0909	0.0244	0.0198	0.0151	0.1106	0.1099	0.1043	0.1028	0.1087	0.1089	750
(43) C-reactive protein														(43) C-reactive protein
Group	SBayesRC Common (C)	RareEffect (R)	Burden 1 (B1)	Burden 2 (B2)	Composite	C + R	C + B1	C + B2	C + R + B1	C + R + B2	n			Group	PRS-CS Common (C)	RareEffect (R)	Burden 1 (B1)	Burden 2 (B2)	Composite	C + R	C + B1	C + B2	C + R + B1	C + R + B2	n
All	0.0419	0.002	0.0012	0.0009	0.0432	0.0433	0.0429	0.0427	0.0433	0.0433	74820			All	0.0377	0.002	0.0012	0.0009	0.0387	0.0388	0.0384	0.0382	0.0387	0.0387	74820
Top/Bottom 10% SBayesRC score	0.1142	0.0036	0.0031	0.0021	0.1155	0.1156	0.1158	0.1155	0.1159	0.1157	14964			Top/Bottom 10% PRS-CS score	0.104	0.004	0.0027	0.002	0.1049	0.1049	0.1047	0.1046	0.1049	0.1049	14964
Top/Bottom 5% SBayesRC score	0.1407	0.0054	0.0041	0.0026	0.1422	0.1425	0.1426	0.1421	0.1427	0.1425	7482			Top/Bottom 5% PRS-CS score	0.1321	0.0062	0.0052	0.0034	0.1333	0.1333	0.1336	0.1329	0.1336	0.1332	7482
Top/Bottom 1% SBayesRC score	0.183	0.0083	0.004	0.0076	0.1844	0.1844	0.1837	0.1862	0.1838	0.1856	1498			Top/Bottom 1% PRS-CS score	0.1864	0.0072	0.0036	0.0047	0.187	0.1865	0.1863	0.1877	0.186	0.1872	1498
Top/Bottom 0.5% SBayesRC score	0.1869	0.0105	0.0072	0.0121	0.1887	0.1887	0.1881	0.192	0.1877	0.1911	750			Top/Bottom 0.5% PRS-CS score	0.1625	0.0054	0.0013	0.0009	0.1627	0.1616	0.1615	0.1617	0.1605	0.1606	750
Top/Bottom 10% RareEffect-PRS	0.0489	0.0098	0.0067	0.0061	0.0558	0.0564	0.0551	0.0551	0.0565	0.0566	15019			Top/Bottom 10% RareEffect-PRS	0.0454	0.0098	0.0067	0.0061	0.0509	0.0513	0.05	0.0497	0.0513	0.0513	15019
Top/Bottom 5% RareEffect-PRS	0.039	0.0149	0.0116	0.0105	0.0507	0.0521	0.0515	0.0515	0.0529	0.053	7486			Top/Bottom 5% RareEffect-PRS	0.038	0.0149	0.0116	0.0105	0.0472	0.0482	0.0474	0.0469	0.0486	0.0485	7486
Top/Bottom 1% RareEffect-PRS	0.0349	0.0681	0.0551	0.0572	0.0968	0.1106	0.1001	0.1032	0.1106	0.1108	1498			Top/Bottom 1% RareEffect-PRS	0.0528	0.0681	0.0551	0.0572	0.1031	0.1111	0.1022	0.1033	0.1108	0.1106	1498
Top/Bottom 0.5% RareEffect-PRS	0.0404	0.1226	0.0993	0.1035	0.1451	0.1697	0.1564	0.1583	0.1711	0.1703	850			Top/Bottom 0.5% RareEffect-PRS	0.0676	0.1226	0.0993	0.1035	0.1514	0.1674	0.1533	0.1534	0.1673	0.1666	850
Top/Bottom 10% Composite score	0.1172	0.0095	0.007	0.005	0.1185	0.1184	0.1183	0.118	0.1185	0.1184	14964			Top/Bottom 10% Composite score	0.1061	0.0094	0.0066	0.005	0.1075	0.1075	0.1072	0.1069	0.1075	0.1075	14964
Top/Bottom 5% Composite score	0.138	0.0131	0.0098	0.0072	0.1392	0.1391	0.1392	0.1388	0.1392	0.1391	7482			Top/Bottom 5% Composite score	0.1332	0.013	0.0105	0.0084	0.1345	0.1344	0.1345	0.1342	0.1345	0.1344	7482
Top/Bottom 1% Composite score	0.1827	0.0247	0.0182	0.0195	0.1847	0.1843	0.1836	0.1849	0.1838	0.1845	1498			Top/Bottom 1% Composite score	0.1826	0.0246	0.018	0.0175	0.1843	0.1838	0.1833	0.1843	0.1833	0.1838	1498
Top/Bottom 0.5% Composite score	0.1919	0.0319	0.0241	0.0256	0.1946	0.1941	0.193	0.1949	0.1931	0.1941	750			Top/Bottom 0.5% Composite score	0.1622	0.0337	0.0234	0.0205	0.1657	0.1655	0.1636	0.1642	0.1645	0.1644	750
Top/Bottom 10% Burden 1 score	0.0452	0.007	0.005	0.0044	0.0508	0.0514	0.0496	0.0496	0.0513	0.0514	15532			Top/Bottom 10% Burden 1 score	0.044	0.007	0.005	0.0044	0.0482	0.0485	0.0471	0.047	0.0485	0.0485	15532
Top/Bottom 5% Burden 1 score	0.0386	0.0118	0.0082	0.0073	0.0492	0.0512	0.0467	0.0469	0.0513	0.0511	7694			Top/Bottom 5% Burden 1 score	0.0431	0.0118	0.0082	0.0073	0.0512	0.0521	0.0488	0.0487	0.0521	0.052	7694
Top/Bottom 1% Burden 1 score	0.0135	0.0375	0.0281	0.0269	0.0442	0.0582	0.0464	0.0447	0.059	0.0592	1573			Top/Bottom 1% Burden 1 score	0.0211	0.0375	0.0281	0.0269	0.0467	0.0564	0.0473	0.0459	0.0567	0.057	1573
Top/Bottom 0.5% Burden 1 score	0.0035	0.0403	0.0294	0.0277	0.0284	0.0489	0.036	0.0339	0.049	0.0491	1004			Top/Bottom 0.5% Burden 1 score	0.0092	0.0403	0.0294	0.0277	0.0325	0.0482	0.0375	0.0356	0.0479	0.048	1004
Top/Bottom 10% Burden 2 score	0.0428	0.0063	0.0048	0.0036	0.0479	0.0488	0.0472	0.0462	0.0487	0.0487	17812			Top/Bottom 10% Burden 2 score	0.0399	0.0063	0.0048	0.0036	0.0438	0.0443	0.0432	0.0423	0.0442	0.0443	17812
Top/Bottom 5% Burden 2 score	0.0406	0.0109	0.0082	0.0059	0.0507	0.0527	0.0494	0.0471	0.0527	0.0528	8932			Top/Bottom 5% Burden 2 score	0.0406	0.0109	0.0082	0.0059	0.0482	0.0493	0.0469	0.045	0.0493	0.0494	8932
Top/Bottom 1% Burden 2 score	0.0159	0.0424	0.0351	0.0263	0.0479	0.0646	0.0556	0.0445	0.0641	0.0647	1580			Top/Bottom 1% Burden 2 score	0.0232	0.0424	0.0351	0.0263	0.0499	0.062	0.0553	0.0464	0.0614	0.0618	1580
Top/Bottom 0.5% Burden 2 score	0.0179	0.0484	0.0334	0.0268	0.0555	0.0725	0.0549	0.0458	0.0737	0.0725	1118			Top/Bottom 0.5% Burden 2 score	0.0288	0.0484	0.0334	0.0268	0.06	0.0713	0.0575	0.0508	0.0721	0.071	1118
(44) Cystatin C														(44) Cystatin C
Group	SBayesRC Common (C)	RareEffect (R)	Burden 1 (B1)	Burden 2 (B2)	Composite	C + R	C + B1	C + B2	C + R + B1	C + R + B2	n			Group	PRS-CS Common (C)	RareEffect (R)	Burden 1 (B1)	Burden 2 (B2)	Composite	C + R	C + B1	C + B2	C + R + B1	C + R + B2	n
All	0.1101	0.0072	0.0044	0.0012	0.1152	0.1154	0.1138	0.1109	0.1156	0.1154	74968			All	0.0702	0.0072	0.0044	0.0012	0.0757	0.0759	0.074	0.071	0.076	0.0759	74968
Top/Bottom 10% SBayesRC score	0.3025	0.0096	0.0041	0.002	0.3059	0.306	0.3043	0.303	0.3059	0.3059	14994			Top/Bottom 10% PRS-CS score	0.1964	0.0084	0.0045	0.0017	0.2004	0.2005	0.1993	0.197	0.2007	0.2005	14994
Top/Bottom 5% SBayesRC score	0.359	0.0103	0.0038	0.002	0.3617	0.3617	0.3601	0.3591	0.3616	0.3617	7498			Top/Bottom 5% PRS-CS score	0.2195	0.01	0.0045	0.0026	0.2236	0.224	0.222	0.2204	0.224	0.2239	7498
Top/Bottom 1% SBayesRC score	0.4925	0.0161	0.0107	0.006	0.496	0.4964	0.4958	0.4934	0.4967	0.4962	1500			Top/Bottom 1% PRS-CS score	0.4307	0.0155	0.0059	0.0051	0.4345	0.4342	0.4328	0.4306	0.434	0.4343	1500
Top/Bottom 0.5% SBayesRC score	0.5104	0.0372	0.0446	0.0154	0.5175	0.5246	0.5257	0.5139	0.5282	0.5244	750			Top/Bottom 0.5% PRS-CS score	0.4447	0.0057	0.0009	-0.0007	0.445	0.4446	0.4442	0.4455	0.4439	0.447	750
Top/Bottom 10% RareEffect-PRS	0.1158	0.032	0.0246	0.0091	0.139	0.1398	0.1367	0.1221	0.141	0.14	14994			Top/Bottom 10% RareEffect-PRS	0.0751	0.032	0.0246	0.0091	0.1005	0.1013	0.0968	0.0818	0.1022	0.1014	14994
Top/Bottom 5% RareEffect-PRS	0.1082	0.0506	0.041	0.0153	0.1466	0.1481	0.1441	0.1199	0.1499	0.1483	7498			Top/Bottom 5% RareEffect-PRS	0.0735	0.0506	0.041	0.0153	0.1153	0.116	0.1103	0.0855	0.1174	0.1163	7498
Top/Bottom 1% RareEffect-PRS	0.0615	0.1003	0.0994	0.0342	0.148	0.151	0.1564	0.0928	0.1586	0.1516	1504			Top/Bottom 1% RareEffect-PRS	0.0425	0.1003	0.0994	0.0342	0.1339	0.135	0.1389	0.0728	0.1417	0.1362	1504
Top/Bottom 0.5% RareEffect-PRS	0.0529	0.1118	0.1121	0.0385	0.155	0.1554	0.1617	0.0892	0.162	0.1552	751			Top/Bottom 0.5% RareEffect-PRS	0.0425	0.1118	0.1121	0.0385	0.146	0.1449	0.15	0.0756	0.1506	0.1454	751
Top/Bottom 10% Composite score	0.2786	0.0335	0.0193	0.0086	0.2891	0.2901	0.2875	0.2799	0.2901	0.2903	14994			Top/Bottom 10% Composite score	0.1811	0.0343	0.0222	0.0091	0.1946	0.1959	0.1934	0.1832	0.1961	0.1961	14994
Top/Bottom 5% Composite score	0.3159	0.0473	0.0314	0.0161	0.3308	0.3326	0.3309	0.3182	0.3328	0.3328	7498			Top/Bottom 5% Composite score	0.2107	0.0515	0.0353	0.0194	0.2313	0.2339	0.2313	0.216	0.2342	0.2339	7498
Top/Bottom 1% Composite score	0.3219	0.0883	0.0715	0.0432	0.3612	0.3696	0.369	0.3319	0.37	0.3698	1500			Top/Bottom 1% Composite score	0.2499	0.0934	0.0755	0.038	0.2974	0.3028	0.3013	0.2595	0.3029	0.3049	1500
Top/Bottom 0.5% Composite score	0.2649	0.0918	0.0767	0.0493	0.3145	0.3239	0.3212	0.2822	0.3231	0.3233	750			Top/Bottom 0.5% Composite score	0.195	0.1019	0.0906	0.0437	0.2529	0.2596	0.2602	0.2052	0.26	0.265	750
Top/Bottom 10% Burden 1 score	0.1043	0.0302	0.0213	0.0065	0.1271	0.1294	0.1231	0.1091	0.1297	0.1298	14997			Top/Bottom 10% Burden 1 score	0.0689	0.0302	0.0213	0.0065	0.0933	0.0949	0.0881	0.0739	0.0951	0.0954	14997
Top/Bottom 5% Burden 1 score	0.0972	0.048	0.037	0.0123	0.1354	0.1391	0.1308	0.1068	0.1397	0.1395	7498			Top/Bottom 5% Burden 1 score	0.0642	0.048	0.037	0.0123	0.1047	0.1072	0.0984	0.074	0.1078	0.1076	7498
Top/Bottom 1% Burden 1 score	0.0638	0.1018	0.0815	0.0238	0.1573	0.1628	0.1447	0.0905	0.1626	0.1626	1500			Top/Bottom 1% Burden 1 score	0.0446	0.1018	0.0815	0.0238	0.1398	0.1424	0.124	0.0678	0.1421	0.1426	1500
Top/Bottom 0.5% Burden 1 score	0.0465	0.1238	0.0971	0.028	0.1655	0.1693	0.1447	0.0794	0.1682	0.1684	750			Top/Bottom 0.5% Burden 1 score	0.0389	0.1238	0.0971	0.028	0.1601	0.16	0.1353	0.0677	0.1589	0.1597	750
Top/Bottom 10% Burden 2 score	0.1268	0.0219	0.0139	0.0056	0.1443	0.1447	0.1394	0.1307	0.1447	0.1448	15045			Top/Bottom 10% Burden 2 score	0.0848	0.0219	0.0139	0.0056	0.1031	0.1033	0.0971	0.0888	0.1032	0.1033	15045
Top/Bottom 5% Burden 2 score	0.1256	0.0364	0.0276	0.0117	0.1566	0.1576	0.1516	0.1344	0.1579	0.1575	7506			Top/Bottom 5% Burden 2 score	0.0832	0.0364	0.0276	0.0117	0.1151	0.1156	0.1087	0.0924	0.1157	0.1154	7506
Top/Bottom 1% Burden 2 score	0.0954	0.1049	0.0746	0.0324	0.1899	0.1941	0.1696	0.1193	0.1939	0.1936	1500			Top/Bottom 1% Burden 2 score	0.0617	0.1049	0.0746	0.0324	0.1557	0.1585	0.1327	0.0869	0.1586	0.1579	1500
Top/Bottom 0.5% Burden 2 score	0.0968	0.1645	0.123	0.0519	0.2541	0.2579	0.2224	0.1361	0.2574	0.2569	750			Top/Bottom 0.5% Burden 2 score	0.072	0.1645	0.123	0.0519	0.2263	0.2269	0.1922	0.1134	0.2264	0.226	750
(45) Gamma glutamyltransferase														(45) Gamma glutamyltransferase
Group	SBayesRC Common (C)	RareEffect (R)	Burden 1 (B1)	Burden 2 (B2)	Composite	C + R	C + B1	C + B2	C + R + B1	C + R + B2	n			Group	PRS-CS Common (C)	RareEffect (R)	Burden 1 (B1)	Burden 2 (B2)	Composite	C + R	C + B1	C + B2	C + R + B1	C + R + B2	n
All	0.0576	0.0032	0.0021	0.0009	0.0588	0.0588	0.0588	0.058	0.0591	0.0589	74946			All	0.0557	0.0032	0.0021	0.0009	0.0573	0.0574	0.0571	0.0562	0.0576	0.0574	74946
Top/Bottom 10% SBayesRC score	0.1351	0.0056	0.0036	0.003	0.1355	0.1354	0.136	0.1357	0.1359	0.1357	14990			Top/Bottom 10% PRS-CS score	0.135	0.0055	0.0038	0.0025	0.1362	0.1362	0.1367	0.1359	0.1367	0.1365	14990
Top/Bottom 5% SBayesRC score	0.1671	0.0075	0.0054	0.0043	0.1673	0.1673	0.1685	0.168	0.1685	0.1679	7496			Top/Bottom 5% PRS-CS score	0.1785	0.0071	0.0057	0.0028	0.1794	0.1793	0.1806	0.1793	0.1805	0.1796	7496
Top/Bottom 1% SBayesRC score	0.2371	0.0162	0.0127	0.0117	0.2371	0.2367	0.2404	0.2397	0.2409	0.2392	1500			Top/Bottom 1% PRS-CS score	0.2157	0.0115	0.01	0.0068	0.2158	0.2154	0.2188	0.2175	0.2193	0.217	1500
Top/Bottom 0.5% SBayesRC score	0.2347	0.006	0.0063	0.0089	0.233	0.2341	0.2346	0.2347	0.2365	0.2349	750			Top/Bottom 0.5% PRS-CS score	0.2563	0.0126	0.0112	0.0062	0.2556	0.2553	0.2596	0.2566	0.2612	0.2558	750
Top/Bottom 10% RareEffect-PRS	0.065	0.0155	0.0104	0.0041	0.0713	0.0715	0.0701	0.0656	0.0719	0.0715	14990			Top/Bottom 10% RareEffect-PRS	0.0632	0.0155	0.0104	0.0041	0.0717	0.0719	0.0695	0.0646	0.0723	0.0718	14990
Top/Bottom 5% RareEffect-PRS	0.0707	0.0267	0.0196	0.0083	0.0824	0.0828	0.0801	0.072	0.0833	0.0831	7496			Top/Bottom 5% RareEffect-PRS	0.0696	0.0267	0.0196	0.0083	0.0849	0.085	0.0812	0.0724	0.0855	0.085	7496
Top/Bottom 1% RareEffect-PRS	0.0984	0.0928	0.0608	0.0184	0.1505	0.1537	0.1328	0.1023	0.1533	0.1575	1501			Top/Bottom 1% RareEffect-PRS	0.1001	0.0928	0.0608	0.0184	0.1603	0.1606	0.1394	0.1068	0.1601	0.1631	1501
Top/Bottom 0.5% RareEffect-PRS	0.1172	0.1217	0.0906	0.0251	0.1845	0.1857	0.1612	0.1223	0.1848	0.1876	750			Top/Bottom 0.5% RareEffect-PRS	0.1146	0.1217	0.0906	0.0251	0.1931	0.1922	0.1695	0.1247	0.1912	0.1927	750
Top/Bottom 10% Composite score	0.1377	0.0114	0.0076	0.0045	0.1384	0.1384	0.1387	0.1381	0.1387	0.1385	14990			Top/Bottom 10% Composite score	0.1338	0.0122	0.0086	0.0042	0.1355	0.1354	0.1356	0.1344	0.1358	0.1355	14990
Top/Bottom 5% Composite score	0.1754	0.0174	0.0136	0.0081	0.1763	0.1763	0.1773	0.1762	0.1772	0.1766	7496			Top/Bottom 5% Composite score	0.1794	0.02	0.0158	0.0077	0.1821	0.182	0.1823	0.1803	0.1826	0.1821	7496
Top/Bottom 1% Composite score	0.2365	0.0363	0.0342	0.0288	0.2394	0.2389	0.2415	0.2409	0.241	0.2412	1500			Top/Bottom 1% Composite score	0.2215	0.034	0.0314	0.0202	0.2248	0.2243	0.2257	0.2233	0.2253	0.2245	1500
Top/Bottom 0.5% Composite score	0.2361	0.0414	0.0451	0.0319	0.239	0.238	0.2405	0.2384	0.2395	0.2384	750			Top/Bottom 0.5% Composite score	0.2537	0.0407	0.037	0.0342	0.2565	0.2558	0.2571	0.2577	0.2562	0.2574	750
Top/Bottom 10% Burden 1 score	0.0641	0.0101	0.0084	0.0037	0.0685	0.0685	0.0686	0.065	0.0694	0.0684	15892			Top/Bottom 10% Burden 1 score	0.0619	0.0101	0.0084	0.0037	0.0675	0.0675	0.0674	0.0636	0.0686	0.0675	15892
Top/Bottom 5% Burden 1 score	0.0701	0.0192	0.0168	0.0078	0.0789	0.079	0.079	0.0718	0.0806	0.0789	7496			Top/Bottom 5% Burden 1 score	0.0708	0.0192	0.0168	0.0078	0.0819	0.0818	0.0819	0.0743	0.0838	0.0818	7496
Top/Bottom 1% Burden 1 score	0.0637	0.0444	0.036	0.0184	0.0907	0.0937	0.0895	0.0745	0.0953	0.0932	1560			Top/Bottom 1% Burden 1 score	0.0669	0.0444	0.036	0.0184	0.0975	0.0983	0.0958	0.0802	0.1008	0.0981	1560
Top/Bottom 0.5% Burden 1 score	0.0789	0.058	0.043	0.0174	0.1149	0.1174	0.1089	0.0869	0.1179	0.1165	778			Top/Bottom 0.5% Burden 1 score	0.0791	0.058	0.043	0.0174	0.1208	0.121	0.1159	0.0921	0.1231	0.1199	778
Top/Bottom 10% Burden 2 score	0.0599	0.0093	0.0063	0.0029	0.0637	0.0638	0.0628	0.0606	0.0641	0.0637	15014			Top/Bottom 10% Burden 2 score	0.0569	0.0093	0.0063	0.0029	0.062	0.0621	0.0608	0.0583	0.0625	0.0621	15014
Top/Bottom 5% Burden 2 score	0.0678	0.0142	0.0078	0.0042	0.0732	0.0732	0.0702	0.0683	0.0731	0.0731	7714			Top/Bottom 5% Burden 2 score	0.0657	0.0142	0.0078	0.0042	0.0731	0.073	0.0697	0.0672	0.073	0.0729	7714
Top/Bottom 1% Burden 2 score	0.0824	0.0189	0.0126	0.0089	0.0882	0.0876	0.0842	0.0826	0.087	0.0871	1646			Top/Bottom 1% Burden 2 score	0.0769	0.0189	0.0126	0.0089	0.0866	0.086	0.0826	0.0797	0.0858	0.0856	1646
Top/Bottom 0.5% Burden 2 score	0.1015	0.0295	0.0208	0.0145	0.1128	0.1118	0.1061	0.1021	0.1107	0.1107	750			Top/Bottom 0.5% Burden 2 score	0.0935	0.0295	0.0208	0.0145	0.1101	0.1093	0.1038	0.0983	0.1089	0.1084	750
(46) Glucose														(46) Glucose
Group	SBayesRC Common (C)	RareEffect (R)	Burden 1 (B1)	Burden 2 (B2)	Composite	C + R	C + B1	C + B2	C + R + B1	C + R + B2	n			Group	PRS-CS Common (C)	RareEffect (R)	Burden 1 (B1)	Burden 2 (B2)	Composite	C + R	C + B1	C + B2	C + R + B1	C + R + B2	n
All	0.0223	0.0018	0.0009	0.0004	0.0238	0.0241	0.0233	0.0227	0.0241	0.0241	68623			All	0.0223	0.0018	0.0009	0.0004	0.0233	0.0237	0.0231	0.0225	0.0236	0.0237	68623
Top/Bottom 10% SBayesRC score	0.0676	0.0016	0.0009	0.0004	0.0687	0.0688	0.0684	0.0679	0.0688	0.0687	13726			Top/Bottom 10% PRS-CS score	0.0643	0.0019	0.0009	0.0006	0.065	0.065	0.0647	0.0644	0.0649	0.065	13726
Top/Bottom 5% SBayesRC score	0.0859	0.0015	0.0006	0	0.0869	0.0869	0.0864	0.0858	0.0868	0.0869	6864			Top/Bottom 5% PRS-CS score	0.0873	0.0029	0.0013	0.0008	0.0881	0.0882	0.0878	0.0874	0.088	0.0881	6864
Top/Bottom 1% SBayesRC score	0.1289	0.0017	0.0002	0.0028	0.1298	0.1294	0.1285	0.1305	0.1289	0.1299	1374			Top/Bottom 1% PRS-CS score	0.1165	0.0044	0.0034	0.0002	0.1179	0.1181	0.1184	0.1159	0.1179	0.118	1374
Top/Bottom 0.5% SBayesRC score	0.1515	0.0003	-0.001	0.0028	0.1518	0.1506	0.1503	0.1526	0.1497	0.1519	688			Top/Bottom 0.5% PRS-CS score	0.1583	-0.0012	-0.0015	-0.0013	0.157	0.1581	0.158	0.157	0.157	0.1576	688
Top/Bottom 10% RareEffect-PRS	0.0243	0.0095	0.0046	0.0019	0.0319	0.0336	0.029	0.0262	0.0335	0.0337	13775			Top/Bottom 10% RareEffect-PRS	0.0267	0.0095	0.0046	0.0019	0.0321	0.0341	0.0307	0.028	0.0341	0.0343	13775
Top/Bottom 5% RareEffect-PRS	0.023	0.0166	0.0085	0.0044	0.0365	0.0393	0.0317	0.0271	0.0392	0.0394	7159			Top/Bottom 5% RareEffect-PRS	0.0243	0.0166	0.0085	0.0044	0.0336	0.0376	0.0317	0.0273	0.0375	0.0377	7159
Top/Bottom 1% RareEffect-PRS	0.0237	0.0596	0.0283	0.0095	0.0745	0.084	0.053	0.0315	0.0835	0.0884	1699			Top/Bottom 1% RareEffect-PRS	0.0315	0.0596	0.0283	0.0095	0.0668	0.081	0.0565	0.0349	0.0804	0.0876	1699
Top/Bottom 0.5% RareEffect-PRS	0.0218	0.0951	0.0447	0.0187	0.1048	0.1191	0.0679	0.0382	0.1186	0.1243	1057			Top/Bottom 0.5% RareEffect-PRS	0.0232	0.0951	0.0447	0.0187	0.079	0.1083	0.0634	0.0339	0.1078	0.1152	1057
Top/Bottom 10% Composite score	0.0648	0.0096	0.0033	0.0023	0.0683	0.0698	0.0668	0.0652	0.0698	0.07	13726			Top/Bottom 10% Composite score	0.064	0.008	0.0029	0.002	0.066	0.0672	0.0653	0.0642	0.0671	0.0674	13726
Top/Bottom 5% Composite score	0.0849	0.0191	0.0068	0.0046	0.0914	0.0955	0.0894	0.0857	0.0957	0.0959	6864			Top/Bottom 5% Composite score	0.0873	0.0124	0.0038	0.0036	0.0902	0.0917	0.089	0.0875	0.0917	0.092	6864
Top/Bottom 1% Composite score	0.1226	0.0392	0.0129	0.0158	0.1382	0.1457	0.1315	0.1244	0.1474	0.1452	1374			Top/Bottom 1% Composite score	0.1301	0.0278	0.0118	0.0082	0.1367	0.1405	0.1368	0.1298	0.1399	0.1411	1374
Top/Bottom 0.5% Composite score	0.1287	0.0594	0.02	0.017	0.1542	0.1679	0.1435	0.1295	0.1724	0.1675	688			Top/Bottom 0.5% Composite score	0.1532	0.0536	0.0224	0.0125	0.1669	0.1807	0.1684	0.1532	0.1798	0.1811	688
Top/Bottom 10% Burden 1 score	0.0229	0.0072	0.0039	0.0014	0.0286	0.03	0.0268	0.0243	0.0299	0.0301	16765			Top/Bottom 10% Burden 1 score	0.0236	0.0072	0.0039	0.0014	0.0276	0.0293	0.027	0.0246	0.0293	0.0294	16765
Top/Bottom 5% Burden 1 score	0.0269	0.0163	0.0085	0.0039	0.0402	0.0432	0.0357	0.0305	0.0431	0.0433	7543			Top/Bottom 5% Burden 1 score	0.0256	0.0163	0.0085	0.0039	0.0345	0.0387	0.0331	0.0278	0.0385	0.039	7543
Top/Bottom 1% Burden 1 score	0.0292	0.0358	0.019	0.008	0.0605	0.0665	0.0493	0.0371	0.0662	0.0664	2921			Top/Bottom 1% Burden 1 score	0.0241	0.0358	0.019	0.008	0.0457	0.057	0.0424	0.03	0.0567	0.0572	2921
Top/Bottom 0.5% Burden 1 score	0.0152	0.0902	0.0392	0.006	0.1018	0.1135	0.0584	0.0219	0.1128	0.115	723			Top/Bottom 0.5% Burden 1 score	0.0147	0.0902	0.0392	0.006	0.0819	0.1089	0.0562	0.02	0.1081	0.1112	723
Top/Bottom 10% Burden 2 score	0.0222	0.001	0.0005	0.0005	0.023	0.0231	0.0227	0.0227	0.0231	0.0231	57572			Top/Bottom 10% Burden 2 score	0.0223	0.001	0.0005	0.0005	0.0229	0.0229	0.0227	0.0227	0.0229	0.0229	57572
Top/Bottom 5% Burden 2 score	0.0293	0.0062	0.0041	0.0024	0.0349	0.0353	0.0335	0.0319	0.0352	0.0352	7393			Top/Bottom 5% Burden 2 score	0.0308	0.0062	0.0041	0.0024	0.0338	0.034	0.0336	0.0324	0.034	0.0339	7393
Top/Bottom 1% Burden 2 score	0.0316	0.0027	0.0018	0.0002	0.0346	0.0344	0.0333	0.0319	0.0341	0.0346	3677			Top/Bottom 1% Burden 2 score	0.031	0.0027	0.0018	0.0002	0.0327	0.0325	0.0322	0.031	0.0322	0.0326	3677
Top/Bottom 0.5% Burden 2 score	0.0284	0.0035	0.0024	0.0004	0.0319	0.0319	0.0306	0.0289	0.0317	0.0321	3354			Top/Bottom 0.5% Burden 2 score	0.0291	0.0035	0.0024	0.0004	0.0315	0.0317	0.031	0.0293	0.0314	0.0318	3354
(47) Glycated haemoglobin (HbA1c)														(47) Glycated haemoglobin (HbA1c)
Group	SBayesRC Common (C)	RareEffect (R)	Burden 1 (B1)	Burden 2 (B2)	Composite	C + R	C + B1	C + B2	C + R + B1	C + R + B2	n			Group	PRS-CS Common (C)	RareEffect (R)	Burden 1 (B1)	Burden 2 (B2)	Composite	C + R	C + B1	C + B2	C + R + B1	C + R + B2	n
All	0.0903	0.0067	0.003	0.0014	0.0956	0.0956	0.0928	0.0914	0.0957	0.0956	74979			All	0.0728	0.0067	0.003	0.0014	0.0779	0.0779	0.0752	0.0738	0.078	0.0779	74979
Top/Bottom 10% SBayesRC score	0.2267	0.0107	0.0054	0.0027	0.2325	0.2329	0.2299	0.2281	0.233	0.2329	14996			Top/Bottom 10% PRS-CS score	0.1913	0.0118	0.0058	0.0028	0.1971	0.1974	0.1944	0.1925	0.1975	0.1974	14996
Top/Bottom 5% SBayesRC score	0.2749	0.0104	0.0067	0.0024	0.2799	0.2802	0.279	0.2758	0.2808	0.2801	7498			Top/Bottom 5% PRS-CS score	0.2176	0.0128	0.009	0.0042	0.223	0.2234	0.2223	0.219	0.2242	0.2233	7498
Top/Bottom 1% SBayesRC score	0.4036	0.0162	0.0037	0.0058	0.4083	0.4085	0.404	0.4046	0.4082	0.4082	1500			Top/Bottom 1% PRS-CS score	0.3009	0.0122	0.0159	0.0012	0.3046	0.3042	0.3092	0.3006	0.3087	0.304	1500
Top/Bottom 0.5% SBayesRC score	0.4383	0.0087	0.0025	0.0052	0.4399	0.4391	0.4381	0.4382	0.4384	0.4385	750			Top/Bottom 0.5% PRS-CS score	0.3391	0.0183	0.0253	-0.0009	0.3446	0.3442	0.3527	0.3383	0.3519	0.3454	750
Top/Bottom 10% RareEffect-PRS	0.0922	0.027	0.0146	0.0071	0.1142	0.1142	0.1042	0.0977	0.1146	0.1142	14997			Top/Bottom 10% RareEffect-PRS	0.0757	0.027	0.0146	0.0071	0.0965	0.0964	0.0867	0.0801	0.0967	0.0965	14997
Top/Bottom 5% RareEffect-PRS	0.0913	0.0432	0.0239	0.0107	0.1271	0.1272	0.1114	0.0993	0.1277	0.1274	7498			Top/Bottom 5% RareEffect-PRS	0.0767	0.0432	0.0239	0.0107	0.1106	0.1105	0.0956	0.0831	0.111	0.111	7498
Top/Bottom 1% RareEffect-PRS	0.0839	0.111	0.0702	0.0239	0.1816	0.1812	0.1472	0.1027	0.1834	0.1897	1500			Top/Bottom 1% RareEffect-PRS	0.0893	0.111	0.0702	0.0239	0.1767	0.1763	0.1488	0.1026	0.1791	0.187	1500
Top/Bottom 0.5% RareEffect-PRS	0.079	0.1522	0.094	0.0174	0.216	0.2153	0.1608	0.0926	0.2167	0.2355	750			Top/Bottom 0.5% RareEffect-PRS	0.0878	0.1522	0.094	0.0174	0.2127	0.2117	0.166	0.0962	0.214	0.236	750
Top/Bottom 10% Composite score	0.2294	0.0375	0.0168	0.0099	0.2393	0.2398	0.2343	0.2308	0.2399	0.2397	14996			Top/Bottom 10% Composite score	0.1912	0.0388	0.018	0.0113	0.2025	0.203	0.1968	0.193	0.2032	0.203	14996
Top/Bottom 5% Composite score	0.282	0.0523	0.0224	0.0156	0.2939	0.2944	0.2875	0.2833	0.2945	0.2943	7498			Top/Bottom 5% Composite score	0.23	0.0522	0.0252	0.0186	0.2433	0.2437	0.2373	0.2324	0.2441	0.2436	7498
Top/Bottom 1% Composite score	0.387	0.1117	0.0422	0.0307	0.4126	0.4147	0.3978	0.387	0.4144	0.4162	1500			Top/Bottom 1% Composite score	0.3078	0.1199	0.0488	0.0276	0.3403	0.3432	0.3215	0.3081	0.3431	0.3447	1500
Top/Bottom 0.5% Composite score	0.3961	0.1364	0.054	0.033	0.4297	0.4337	0.4114	0.3957	0.4331	0.4356	750			Top/Bottom 0.5% Composite score	0.3675	0.1584	0.0641	0.0264	0.4095	0.4121	0.3867	0.3668	0.4121	0.4181	750
Top/Bottom 10% Burden 1 score	0.0938	0.0181	0.0121	0.0053	0.1086	0.1086	0.1039	0.0978	0.109	0.1086	15041			Top/Bottom 10% Burden 1 score	0.0765	0.0181	0.0121	0.0053	0.09	0.0899	0.0858	0.0798	0.0904	0.09	15041
Top/Bottom 5% Burden 1 score	0.098	0.031	0.0236	0.0109	0.1239	0.1242	0.1178	0.1063	0.125	0.1241	7498			Top/Bottom 5% Burden 1 score	0.08	0.031	0.0236	0.0109	0.1039	0.1039	0.0987	0.0867	0.1049	0.104	7498
Top/Bottom 1% Burden 1 score	0.1138	0.0775	0.0706	0.0175	0.1849	0.1851	0.1775	0.1274	0.1889	0.1872	1577			Top/Bottom 1% Burden 1 score	0.1	0.0775	0.0706	0.0175	0.1662	0.1657	0.1614	0.1098	0.1704	0.1693	1577
Top/Bottom 0.5% Burden 1 score	0.0845	0.1465	0.1208	0.0272	0.2215	0.2286	0.1992	0.1095	0.2303	0.2291	750			Top/Bottom 0.5% Burden 1 score	0.0916	0.1465	0.1208	0.0272	0.2262	0.2283	0.2038	0.1121	0.2309	0.2297	750
Top/Bottom 10% Burden 2 score	0.0919	0.0104	0.0073	0.0052	0.0999	0.0999	0.0976	0.096	0.1002	0.1	15171			Top/Bottom 10% Burden 2 score	0.0724	0.0104	0.0073	0.0052	0.0792	0.0793	0.0773	0.0756	0.0795	0.0793	15171
Top/Bottom 5% Burden 2 score	0.0966	0.0141	0.0107	0.0086	0.1077	0.1076	0.1046	0.1032	0.1078	0.1077	7561			Top/Bottom 5% Burden 2 score	0.0768	0.0141	0.0107	0.0086	0.086	0.086	0.0836	0.0821	0.0862	0.0861	7561
Top/Bottom 1% Burden 2 score	0.1087	0.0151	0.0175	0.0124	0.1163	0.1183	0.1219	0.1184	0.1213	0.1189	1500			Top/Bottom 1% Burden 2 score	0.0919	0.0151	0.0175	0.0124	0.0937	0.0978	0.1006	0.0973	0.1	0.0977	1500
Top/Bottom 0.5% Burden 2 score	0.1334	0.0188	0.0212	0.0145	0.1418	0.1443	0.1479	0.1448	0.1469	0.1446	852			Top/Bottom 0.5% Burden 2 score	0.1056	0.0188	0.0212	0.0145	0.1063	0.1117	0.1145	0.1113	0.1135	0.111	852
(48) HDL cholesterol														(48) HDL cholesterol
Group	SBayesRC Common (C)	RareEffect (R)	Burden 1 (B1)	Burden 2 (B2)	Composite	C + R	C + B1	C + B2	C + R + B1	C + R + B2	n			Group	PRS-CS Common (C)	RareEffect (R)	Burden 1 (B1)	Burden 2 (B2)	Composite	C + R	C + B1	C + B2	C + R + B1	C + R + B2	n
All	0.1639	0.0217	0.0134	0.0074	0.1817	0.1822	0.1761	0.1706	0.1826	0.1824	68656			All	0.144	0.0217	0.0134	0.0074	0.1623	0.1626	0.1562	0.1507	0.1629	0.1627	68656
Top/Bottom 10% SBayesRC score	0.3806	0.0215	0.0114	0.0067	0.3932	0.3934	0.3895	0.3857	0.3936	0.3935	13732			Top/Bottom 10% PRS-CS score	0.343	0.0209	0.0113	0.0069	0.3562	0.3563	0.3515	0.3479	0.3564	0.3564	13732
Top/Bottom 5% SBayesRC score	0.4457	0.0234	0.013	0.0097	0.4583	0.4587	0.4555	0.4521	0.4591	0.4592	6866			Top/Bottom 5% PRS-CS score	0.4039	0.0214	0.0109	0.0069	0.4145	0.4146	0.4107	0.4081	0.4146	0.4146	6866
Top/Bottom 1% SBayesRC score	0.5634	0.0233	0.0153	0.0092	0.5737	0.5742	0.5737	0.5704	0.5752	0.5748	1374			Top/Bottom 1% PRS-CS score	0.5257	0.0259	0.0158	0.0082	0.5377	0.5389	0.534	0.5296	0.5389	0.5386	1374
Top/Bottom 0.5% SBayesRC score	0.6028	0.0349	0.0247	0.0094	0.617	0.6207	0.6187	0.6115	0.622	0.6207	688			Top/Bottom 0.5% PRS-CS score	0.5417	0.0325	0.0258	0.0136	0.5577	0.5618	0.5621	0.5534	0.5642	0.5621	688
Top/Bottom 10% RareEffect-PRS	0.1603	0.0939	0.0654	0.0437	0.2398	0.2417	0.2198	0.1992	0.243	0.242	13861			Top/Bottom 10% RareEffect-PRS	0.1406	0.0939	0.0654	0.0437	0.2216	0.2227	0.2003	0.1797	0.224	0.223	13861
Top/Bottom 5% RareEffect-PRS	0.1508	0.1646	0.1187	0.0861	0.2968	0.3007	0.2608	0.228	0.3019	0.3009	6866			Top/Bottom 5% RareEffect-PRS	0.1326	0.1646	0.1187	0.0861	0.2806	0.283	0.2425	0.2101	0.2841	0.2832	6866
Top/Bottom 1% RareEffect-PRS	0.1348	0.3775	0.2861	0.2256	0.4784	0.4835	0.404	0.3381	0.4842	0.4831	1374			Top/Bottom 1% RareEffect-PRS	0.1132	0.3775	0.2861	0.2256	0.4636	0.4663	0.3851	0.3204	0.4669	0.466	1374
Top/Bottom 0.5% RareEffect-PRS	0.1547	0.4737	0.396	0.3591	0.5731	0.575	0.512	0.4595	0.5744	0.5744	688			Top/Bottom 0.5% RareEffect-PRS	0.1318	0.4737	0.396	0.3591	0.555	0.5557	0.4937	0.4427	0.555	0.555	688
Top/Bottom 10% Composite score	0.3859	0.0855	0.0515	0.0329	0.4148	0.4157	0.4069	0.3977	0.416	0.4158	13732			Top/Bottom 10% Composite score	0.3429	0.0861	0.0533	0.0354	0.3758	0.3766	0.3665	0.357	0.3768	0.3767	13732
Top/Bottom 5% Composite score	0.4471	0.1247	0.0812	0.0564	0.4853	0.487	0.4767	0.4654	0.4874	0.4871	6866			Top/Bottom 5% Composite score	0.4008	0.1264	0.0834	0.0577	0.4459	0.4473	0.4354	0.4218	0.4477	0.4474	6866
Top/Bottom 1% Composite score	0.5575	0.2381	0.1732	0.1302	0.6204	0.6234	0.6082	0.5891	0.6235	0.6235	1374			Top/Bottom 1% Composite score	0.5104	0.2618	0.1778	0.1333	0.5943	0.5976	0.5714	0.5482	0.5973	0.5973	1374
Top/Bottom 0.5% Composite score	0.5862	0.2844	0.2195	0.1594	0.6619	0.6646	0.6483	0.6217	0.6643	0.6642	688			Top/Bottom 0.5% Composite score	0.5209	0.3255	0.2368	0.1793	0.6237	0.6278	0.6012	0.5693	0.6274	0.6275	688
Top/Bottom 10% Burden 1 score	0.1658	0.0865	0.0595	0.037	0.2402	0.2424	0.2205	0.1988	0.2435	0.2426	13766			Top/Bottom 10% Burden 1 score	0.1446	0.0865	0.0595	0.037	0.2206	0.2219	0.199	0.1774	0.2229	0.2221	13766
Top/Bottom 5% Burden 1 score	0.1663	0.1307	0.0971	0.0566	0.2796	0.2828	0.2552	0.2157	0.2837	0.2827	6866			Top/Bottom 5% Burden 1 score	0.1451	0.1307	0.0971	0.0566	0.2617	0.2636	0.234	0.1947	0.2643	0.2635	6866
Top/Bottom 1% Burden 1 score	0.1475	0.2785	0.2628	0.1689	0.4059	0.4105	0.393	0.2962	0.4129	0.4101	1374			Top/Bottom 1% Burden 1 score	0.1356	0.2785	0.2628	0.1689	0.3961	0.3971	0.3777	0.283	0.399	0.3967	1374
Top/Bottom 0.5% Burden 1 score	0.1254	0.3723	0.3684	0.253	0.48	0.4859	0.481	0.3595	0.4929	0.4852	692			Top/Bottom 0.5% Burden 1 score	0.1152	0.3723	0.3684	0.253	0.4697	0.4714	0.4653	0.3428	0.4777	0.4706	692
Top/Bottom 10% Burden 2 score	0.1647	0.0676	0.0462	0.0305	0.2226	0.2241	0.2072	0.1922	0.2252	0.2246	14391			Top/Bottom 10% Burden 2 score	0.1458	0.0676	0.0462	0.0305	0.2052	0.2061	0.1882	0.1734	0.207	0.2065	14391
Top/Bottom 5% Burden 2 score	0.1711	0.094	0.0665	0.0487	0.2509	0.252	0.2309	0.2141	0.2529	0.2526	6957			Top/Bottom 5% Burden 2 score	0.1485	0.094	0.0665	0.0487	0.2318	0.2324	0.2088	0.1922	0.233	0.2329	6957
Top/Bottom 1% Burden 2 score	0.1527	0.1892	0.1581	0.1208	0.3196	0.3223	0.2936	0.2566	0.3222	0.322	1483			Top/Bottom 1% Burden 2 score	0.1321	0.1892	0.1581	0.1208	0.3025	0.3038	0.2719	0.2359	0.3034	0.3035	1483
Top/Bottom 0.5% Burden 2 score	0.1676	0.2009	0.1716	0.1345	0.3389	0.3386	0.3138	0.2833	0.3377	0.3378	688			Top/Bottom 0.5% Burden 2 score	0.15	0.2009	0.1716	0.1345	0.3253	0.3243	0.2946	0.2638	0.3234	0.3234	688
(49) IGF-1														(49) IGF-1
Group	SBayesRC Common (C)	RareEffect (R)	Burden 1 (B1)	Burden 2 (B2)	Composite	C + R	C + B1	C + B2	C + R + B1	C + R + B2	n			Group	PRS-CS Common (C)	RareEffect (R)	Burden 1 (B1)	Burden 2 (B2)	Composite	C + R	C + B1	C + B2	C + R + B1	C + R + B2	n
All	0.1576	0.0101	0.0048	0.0028	0.165	0.1652	0.1613	0.1598	0.1652	0.1652	74553			All	0.13	0.0101	0.0048	0.0028	0.1379	0.138	0.1337	0.1321	0.138	0.138	74553
Top/Bottom 10% SBayesRC score	0.3808	0.0134	0.007	0.0035	0.387	0.3872	0.3844	0.3825	0.3873	0.3872	14912			Top/Bottom 10% PRS-CS score	0.3202	0.0133	0.0081	0.0042	0.3274	0.3277	0.3244	0.3224	0.3278	0.3277	14912
Top/Bottom 5% SBayesRC score	0.4572	0.016	0.0087	0.0034	0.463	0.4632	0.461	0.4589	0.4634	0.4632	7456			Top/Bottom 5% PRS-CS score	0.3996	0.0132	0.0097	0.0046	0.4052	0.4052	0.4034	0.4012	0.4055	0.4052	7456
Top/Bottom 1% SBayesRC score	0.5724	0.0109	0.0057	0.0001	0.5775	0.5776	0.5752	0.573	0.5774	0.5775	1492			Top/Bottom 1% PRS-CS score	0.5323	0.0095	0.0093	0.0017	0.5359	0.5355	0.5347	0.5327	0.5356	0.5353	1492
Top/Bottom 0.5% SBayesRC score	0.6249	0.0095	0.0048	0.001	0.6277	0.6272	0.6258	0.625	0.6267	0.6267	746			Top/Bottom 0.5% PRS-CS score	0.5645	0.0044	0.0013	-0.001	0.5679	0.5673	0.5655	0.5642	0.5667	0.5669	746
Top/Bottom 10% RareEffect-PRS	0.1594	0.043	0.0208	0.0174	0.1918	0.1924	0.1751	0.1723	0.1925	0.1924	14917			Top/Bottom 10% RareEffect-PRS	0.1288	0.043	0.0208	0.0174	0.163	0.1636	0.145	0.1423	0.1637	0.1635	14917
Top/Bottom 5% RareEffect-PRS	0.1717	0.0727	0.038	0.0334	0.2267	0.2275	0.2004	0.1962	0.2279	0.2275	7514			Top/Bottom 5% RareEffect-PRS	0.1358	0.0727	0.038	0.0334	0.1939	0.1946	0.1657	0.1618	0.195	0.1946	7514
Top/Bottom 1% RareEffect-PRS	0.1838	0.1578	0.0885	0.0824	0.3093	0.3101	0.2527	0.2459	0.3103	0.3096	1492			Top/Bottom 1% RareEffect-PRS	0.1566	0.1578	0.0885	0.0824	0.2895	0.2893	0.227	0.2222	0.2899	0.2888	1492
Top/Bottom 0.5% RareEffect-PRS	0.165	0.2017	0.1209	0.1215	0.3288	0.3297	0.2602	0.254	0.3291	0.3289	746			Top/Bottom 0.5% RareEffect-PRS	0.1379	0.2017	0.1209	0.1215	0.3068	0.3063	0.2323	0.2304	0.306	0.3056	746
Top/Bottom 10% Composite score	0.3901	0.0471	0.0238	0.0163	0.3982	0.3983	0.3946	0.3929	0.3984	0.3983	14912			Top/Bottom 10% Composite score	0.3308	0.0497	0.0268	0.0197	0.3415	0.3418	0.3365	0.3346	0.3418	0.3418	14912
Top/Bottom 5% Composite score	0.4607	0.0699	0.0401	0.0281	0.471	0.4713	0.4674	0.465	0.4715	0.4714	7456			Top/Bottom 5% Composite score	0.4055	0.072	0.042	0.0331	0.4173	0.4176	0.412	0.4099	0.4176	0.4176	7456
Top/Bottom 1% Composite score	0.5791	0.1344	0.0784	0.0504	0.596	0.5981	0.589	0.5842	0.5978	0.5978	1492			Top/Bottom 1% Composite score	0.5316	0.1387	0.087	0.0636	0.5507	0.5517	0.5425	0.5368	0.5514	0.5515	1492
Top/Bottom 0.5% Composite score	0.6174	0.1546	0.0929	0.0638	0.6354	0.6368	0.6267	0.6228	0.6363	0.6363	746			Top/Bottom 0.5% Composite score	0.5411	0.1487	0.0957	0.0697	0.5615	0.5618	0.5516	0.5454	0.5613	0.5619	746
Top/Bottom 10% Burden 1 score	0.1632	0.0339	0.0181	0.0133	0.189	0.1894	0.1773	0.1733	0.1895	0.1894	14914			Top/Bottom 10% Burden 1 score	0.1321	0.0339	0.0181	0.0133	0.1591	0.1594	0.1459	0.1421	0.1594	0.1594	14914
Top/Bottom 5% Burden 1 score	0.1723	0.053	0.0291	0.0216	0.2134	0.2139	0.1958	0.1895	0.2139	0.2138	7456			Top/Bottom 5% Burden 1 score	0.1394	0.053	0.0291	0.0216	0.1819	0.1823	0.1625	0.1567	0.1822	0.1822	7456
Top/Bottom 1% Burden 1 score	0.1868	0.0915	0.0605	0.0347	0.2569	0.2566	0.2333	0.2125	0.2562	0.2562	1504			Top/Bottom 1% Burden 1 score	0.1528	0.0915	0.0605	0.0347	0.2246	0.2241	0.199	0.1793	0.2236	0.2237	1504
Top/Bottom 0.5% Burden 1 score	0.1485	0.1054	0.0827	0.0362	0.2353	0.235	0.2135	0.1746	0.2341	0.2343	746			Top/Bottom 0.5% Burden 1 score	0.1305	0.1054	0.0827	0.0362	0.216	0.2149	0.1943	0.1583	0.2141	0.214	746
Top/Bottom 10% Burden 2 score	0.1626	0.0292	0.014	0.0103	0.1845	0.1849	0.1737	0.1706	0.1849	0.1848	15195			Top/Bottom 10% Burden 2 score	0.1324	0.0292	0.014	0.0103	0.1554	0.1557	0.1434	0.1402	0.1557	0.1557	15195
Top/Bottom 5% Burden 2 score	0.1672	0.041	0.019	0.014	0.1987	0.1991	0.182	0.1777	0.199	0.199	7459			Top/Bottom 5% Burden 2 score	0.1368	0.041	0.019	0.014	0.1702	0.1704	0.1521	0.1476	0.1703	0.1704	7459
Top/Bottom 1% Burden 2 score	0.1771	0.0699	0.0368	0.0304	0.2304	0.2312	0.204	0.1989	0.2309	0.2308	1528			Top/Bottom 1% Burden 2 score	0.1447	0.0699	0.0368	0.0304	0.202	0.2024	0.1745	0.1696	0.2019	0.2018	1528
Top/Bottom 0.5% Burden 2 score	0.1685	0.0646	0.0357	0.0317	0.2205	0.2196	0.1927	0.1911	0.2189	0.2185	746			Top/Bottom 0.5% Burden 2 score	0.1429	0.0646	0.0357	0.0317	0.2003	0.1992	0.1713	0.1695	0.1983	0.1982	746
(50) LDL direct														(50) LDL direct
Group	SBayesRC Common (C)	RareEffect (R)	Burden 1 (B1)	Burden 2 (B2)	Composite	C + R	C + B1	C + B2	C + R + B1	C + R + B2	n			Group	PRS-CS Common (C)	RareEffect (R)	Burden 1 (B1)	Burden 2 (B2)	Composite	C + R	C + B1	C + B2	C + R + B1	C + R + B2	n
All	0.1765	0.0307	0.0111	0.0043	0.197	0.1973	0.1849	0.1792	0.1975	0.1973	74836			All	0.1556	0.0307	0.0111	0.0043	0.1759	0.1763	0.1643	0.1585	0.1765	0.1763	74836
Top/Bottom 10% SBayesRC score	0.3998	0.042	0.0134	0.0064	0.4144	0.4146	0.4056	0.4016	0.4146	0.4145	14968			Top/Bottom 10% PRS-CS score	0.3661	0.0414	0.013	0.0064	0.381	0.3812	0.3725	0.3679	0.3812	0.3811	14968
Top/Bottom 5% SBayesRC score	0.4707	0.0459	0.0132	0.0066	0.4816	0.4815	0.4746	0.4719	0.4815	0.4815	7484			Top/Bottom 5% PRS-CS score	0.4321	0.047	0.0141	0.0091	0.4455	0.4456	0.4386	0.4344	0.4458	0.4456	7484
Top/Bottom 1% SBayesRC score	0.58	0.0559	0.0173	0.0062	0.5934	0.5933	0.5817	0.5797	0.5938	0.594	1498			Top/Bottom 1% PRS-CS score	0.5266	0.0629	0.01	0.006	0.5393	0.5396	0.5281	0.5263	0.5401	0.5412	1498
Top/Bottom 0.5% SBayesRC score	0.6046	0.0498	0.0074	0.0028	0.612	0.6116	0.6045	0.6054	0.6166	0.6141	750			Top/Bottom 0.5% PRS-CS score	0.5823	0.0747	0.0108	0.0077	0.5899	0.5894	0.5818	0.5821	0.5922	0.5911	750
Top/Bottom 10% RareEffect-PRS	0.1715	0.1274	0.0572	0.0319	0.2617	0.2646	0.2159	0.1915	0.2649	0.2646	15064			Top/Bottom 10% RareEffect-PRS	0.1564	0.1274	0.0572	0.0319	0.2447	0.2479	0.2009	0.1755	0.2483	0.2479	15064
Top/Bottom 5% RareEffect-PRS	0.1576	0.2099	0.102	0.0583	0.3158	0.3232	0.2393	0.1941	0.3232	0.3234	7519			Top/Bottom 5% RareEffect-PRS	0.1467	0.2099	0.102	0.0583	0.301	0.3091	0.2281	0.1814	0.3091	0.3094	7519
Top/Bottom 1% RareEffect-PRS	0.0891	0.4733	0.2492	0.1277	0.513	0.5319	0.3214	0.2035	0.5316	0.5317	1508			Top/Bottom 1% RareEffect-PRS	0.0843	0.4733	0.2492	0.1277	0.5048	0.5236	0.3163	0.193	0.5233	0.5236	1508
Top/Bottom 0.5% RareEffect-PRS	0.0531	0.6174	0.3147	0.1852	0.6135	0.6436	0.3454	0.2198	0.6431	0.6432	750			Top/Bottom 0.5% RareEffect-PRS	0.0501	0.6174	0.3147	0.1852	0.6179	0.6441	0.3483	0.2167	0.6436	0.6437	750
Top/Bottom 10% Composite score	0.3916	0.1128	0.0492	0.0256	0.4358	0.4375	0.4104	0.3954	0.4375	0.4375	14968			Top/Bottom 10% Composite score	0.3562	0.1144	0.0489	0.0241	0.4024	0.4048	0.3765	0.3604	0.4048	0.4048	14968
Top/Bottom 5% Composite score	0.4477	0.1557	0.0778	0.0402	0.512	0.5152	0.4775	0.4532	0.5151	0.5152	7484			Top/Bottom 5% Composite score	0.415	0.1596	0.0792	0.0407	0.4825	0.4867	0.4472	0.4204	0.4866	0.4868	7484
Top/Bottom 1% Composite score	0.4941	0.2876	0.1859	0.0985	0.6524	0.6591	0.585	0.5089	0.6589	0.6589	1498			Top/Bottom 1% Composite score	0.4511	0.306	0.1867	0.0963	0.6226	0.6344	0.5452	0.4643	0.6341	0.6344	1498
Top/Bottom 0.5% Composite score	0.4879	0.3725	0.2608	0.1164	0.7012	0.7084	0.6209	0.5072	0.7083	0.708	750			Top/Bottom 0.5% Composite score	0.4386	0.4017	0.2754	0.1201	0.6809	0.6946	0.5884	0.4569	0.6943	0.6947	750
Top/Bottom 10% Burden 1 score	0.1661	0.1022	0.046	0.0215	0.2431	0.2456	0.202	0.1792	0.2457	0.2456	14970			Top/Bottom 10% Burden 1 score	0.1485	0.1022	0.046	0.0215	0.2252	0.2284	0.1857	0.1621	0.2286	0.2284	14970
Top/Bottom 5% Burden 1 score	0.1453	0.1666	0.0776	0.0394	0.2769	0.2835	0.2091	0.1719	0.2836	0.2834	7496			Top/Bottom 5% Burden 1 score	0.1275	0.1666	0.0776	0.0394	0.2598	0.2683	0.1946	0.1559	0.2686	0.2682	7496
Top/Bottom 1% Burden 1 score	0.1335	0.3696	0.1801	0.0956	0.451	0.4582	0.2933	0.2135	0.459	0.4578	1498			Top/Bottom 1% Burden 1 score	0.1172	0.3696	0.1801	0.0956	0.4392	0.4482	0.2819	0.1993	0.4492	0.4478	1498
Top/Bottom 0.5% Burden 1 score	0.1196	0.45	0.2362	0.1631	0.5144	0.5226	0.3331	0.2611	0.5254	0.5226	755			Top/Bottom 0.5% Burden 1 score	0.0934	0.45	0.2362	0.1631	0.4985	0.5114	0.3159	0.2393	0.5143	0.5112	755
Top/Bottom 10% Burden 2 score	0.1686	0.0739	0.0356	0.0167	0.2207	0.2229	0.1946	0.1795	0.2229	0.2228	14971			Top/Bottom 10% Burden 2 score	0.1501	0.0739	0.0356	0.0167	0.2016	0.2042	0.1776	0.1617	0.2043	0.2041	14971
Top/Bottom 5% Burden 2 score	0.1623	0.092	0.0467	0.0216	0.2289	0.2323	0.1978	0.1779	0.2322	0.2322	7634			Top/Bottom 5% Burden 2 score	0.1424	0.092	0.0467	0.0216	0.2089	0.2131	0.1803	0.159	0.2131	0.213	7634
Top/Bottom 1% Burden 2 score	0.1568	0.0931	0.0638	0.0375	0.2256	0.2266	0.2057	0.1866	0.2266	0.2262	1498			Top/Bottom 1% Burden 2 score	0.144	0.0931	0.0638	0.0375	0.2107	0.2119	0.1953	0.1759	0.2127	0.2119	1498
Top/Bottom 0.5% Burden 2 score	0.1447	0.1053	0.0658	0.0353	0.2279	0.229	0.1972	0.175	0.228	0.2281	757			Top/Bottom 0.5% Burden 2 score	0.1307	0.1053	0.0658	0.0353	0.2113	0.2131	0.1866	0.1636	0.2122	0.2121	757
(51) Lipoprotein A														(51) Lipoprotein A
Group	SBayesRC Common (C)	RareEffect (R)	Burden 1 (B1)	Burden 2 (B2)	Composite	C + R	C + B1	C + B2	C + R + B1	C + R + B2	n			Group	PRS-CS Common (C)	RareEffect (R)	Burden 1 (B1)	Burden 2 (B2)	Composite	C + R	C + B1	C + B2	C + R + B1	C + R + B2	n
All	0.2146	0.0439	0.0327	0.0146	0.2418	0.2419	0.2305	0.2225	0.2485	0.2466	59613			All	0.2153	0.0439	0.0327	0.0146	0.2369	0.2369	0.2351	0.2264	0.2474	0.2445	59613
Top/Bottom 10% SBayesRC score	0.4513	0.0592	0.0538	0.027	0.4724	0.4726	0.4659	0.4602	0.4787	0.479	11924			Top/Bottom 10% PRS-CS score	0.4548	0.0596	0.0272	0.009	0.4629	0.4641	0.461	0.4592	0.4671	0.4676	11924
Top/Bottom 5% SBayesRC score	0.5307	0.0541	0.0507	0.0275	0.5437	0.5449	0.5407	0.5377	0.5494	0.5504	5962			Top/Bottom 5% PRS-CS score	0.5357	0.069	0.0279	0.0084	0.5414	0.543	0.5404	0.5397	0.5453	0.5466	5962
Top/Bottom 1% SBayesRC score	0.6173	0.0556	0.0398	0.0218	0.6251	0.6267	0.6225	0.6223	0.6295	0.6318	1194			Top/Bottom 1% PRS-CS score	0.6648	0.0767	0.017	0.0024	0.6617	0.6671	0.6668	0.6684	0.6683	0.6707	1194
Top/Bottom 0.5% SBayesRC score	0.5933	0.0606	0.0524	0.0321	0.6061	0.6061	0.6061	0.6054	0.6147	0.6187	598			Top/Bottom 0.5% PRS-CS score	0.6673	0.0903	0.0104	0.0003	0.6672	0.6704	0.6689	0.6714	0.6713	0.6747	598
Top/Bottom 10% RareEffect-PRS	0.2188	0.1779	0.0683	0.0137	0.3266	0.3267	0.2529	0.2288	0.329	0.3284	11967			Top/Bottom 10% RareEffect-PRS	0.2313	0.1779	0.0683	0.0137	0.3179	0.3187	0.2681	0.2442	0.3238	0.3222	11967
Top/Bottom 5% RareEffect-PRS	0.2092	0.2683	0.0944	0.0189	0.3754	0.3773	0.2535	0.2228	0.3784	0.3782	5962			Top/Bottom 5% RareEffect-PRS	0.2284	0.2683	0.0944	0.0189	0.3641	0.3683	0.28	0.2467	0.3727	0.3708	5962
Top/Bottom 1% RareEffect-PRS	0.1964	0.423	0.2289	0.0509	0.4767	0.4811	0.3177	0.2415	0.4864	0.4824	1194			Top/Bottom 1% RareEffect-PRS	0.2432	0.423	0.2289	0.0509	0.4773	0.4827	0.3742	0.3008	0.4954	0.4868	1194
Top/Bottom 0.5% RareEffect-PRS	0.1836	0.45	0.2604	0.0709	0.4816	0.4899	0.3252	0.2533	0.5001	0.4901	661			Top/Bottom 0.5% RareEffect-PRS	0.1962	0.45	0.2604	0.0709	0.4749	0.4851	0.3544	0.2636	0.5018	0.4854	661
Top/Bottom 10% Composite score	0.4765	0.1427	0.0682	0.0248	0.5035	0.5059	0.4911	0.482	0.5095	0.5086	11924			Top/Bottom 10% Composite score	0.4715	0.1405	0.0535	0.014	0.4947	0.4955	0.4865	0.477	0.4996	0.4982	11924
Top/Bottom 5% Composite score	0.5699	0.2095	0.0825	0.0234	0.5979	0.6024	0.5813	0.5723	0.6036	0.603	5962			Top/Bottom 5% Composite score	0.5545	0.1875	0.0673	0.0139	0.5738	0.5766	0.571	0.5598	0.5812	0.5789	5962
Top/Bottom 1% Composite score	0.6691	0.3999	0.1526	0.0271	0.6922	0.7	0.6814	0.6706	0.7008	0.6998	1194			Top/Bottom 1% Composite score	0.6659	0.3219	0.1062	0.008	0.6716	0.6806	0.6806	0.6682	0.6859	0.6809	1194
Top/Bottom 0.5% Composite score	0.6948	0.4547	0.161	0.0215	0.6968	0.7109	0.699	0.6951	0.7106	0.7109	598			Top/Bottom 0.5% Composite score	0.6912	0.3865	0.1044	0.0039	0.6947	0.7042	0.7012	0.6921	0.7068	0.7038	598
Top/Bottom 10% Burden 1 score	0.253	0.1149	0.1371	0.0837	0.3103	0.312	0.3174	0.2924	0.3447	0.3396	12075			Top/Bottom 10% Burden 1 score	0.2198	0.1149	0.1371	0.0837	0.272	0.2719	0.307	0.2836	0.3246	0.32	12075
Top/Bottom 5% Burden 1 score	0.2978	0.1507	0.2118	0.1361	0.3634	0.3681	0.3965	0.3597	0.4221	0.4139	6295			Top/Bottom 5% Burden 1 score	0.23	0.1507	0.2118	0.1361	0.2967	0.2966	0.3697	0.3355	0.3852	0.3782	6295
Top/Bottom 1% Burden 1 score	0.3396	0.1906	0.342	0.1882	0.4185	0.4286	0.489	0.4232	0.5059	0.5048	1432			Top/Bottom 1% Burden 1 score	0.2167	0.1906	0.342	0.1882	0.3014	0.301	0.4418	0.3603	0.4473	0.4301	1432
Top/Bottom 0.5% Burden 1 score	0.358	0.357	0.4518	0.1435	0.5068	0.5096	0.5467	0.4123	0.5734	0.5572	615			Top/Bottom 0.5% Burden 1 score	0.2386	0.357	0.4518	0.1435	0.4109	0.4162	0.52	0.3375	0.5353	0.4944	615
Top/Bottom 10% Burden 2 score	0.2055	0.0832	0.1034	0.0541	0.2635	0.2635	0.2586	0.2349	0.2931	0.2817	14807			Top/Bottom 10% Burden 2 score	0.1874	0.0832	0.1034	0.0541	0.2334	0.2336	0.2616	0.2313	0.2832	0.2648	14807
Top/Bottom 5% Burden 2 score	0.2444	0.1091	0.193	0.0952	0.3116	0.3152	0.3377	0.2924	0.3761	0.3487	6058			Top/Bottom 5% Burden 2 score	0.1749	0.1091	0.193	0.0952	0.2353	0.2352	0.3205	0.2549	0.3442	0.2966	6058
Top/Bottom 1% Burden 2 score	0.3386	0.0796	0.2632	0.0955	0.3846	0.3997	0.4389	0.3674	0.4933	0.429	1584			Top/Bottom 1% Burden 2 score	0.1488	0.0796	0.2632	0.0955	0.1851	0.1848	0.3868	0.2505	0.4144	0.2846	1584
Top/Bottom 0.5% Burden 2 score	0.3695	0.0433	0.2384	0.0518	0.3762	0.4041	0.4431	0.3767	0.4861	0.4183	1286			Top/Bottom 0.5% Burden 2 score	0.1606	0.0433	0.2384	0.0518	0.1674	0.1732	0.3794	0.2256	0.4009	0.2487	1286
(52) Oestradiol														(52) Oestradiol
Group	SBayesRC Common (C)	RareEffect (R)	Burden 1 (B1)	Burden 2 (B2)	Composite	C + R	C + B1	C + B2	C + R + B1	C + R + B2	n			Group	PRS-CS Common (C)	RareEffect (R)	Burden 1 (B1)	Burden 2 (B2)	Composite	C + R	C + B1	C + B2	C + R + B1	C + R + B2	n
All	0.0038	0.0001	0.0005	0.0003	0.0039	0.0038	0.0043	0.004	0.0042	0.004	11805			All	0.0151	0.0001	0.0005	0.0003	0.0152	0.0151	0.0155	0.0154	0.0155	0.0153	11805
Top/Bottom 10% SBayesRC score	0.0101	0.0001	0.0032	0.001	0.0105	0.0101	0.0131	0.011	0.0141	0.0107	2362			Top/Bottom 10% PRS-CS score	0.0595	0.0026	0.0026	0.0001	0.0599	0.0604	0.0612	0.0592	0.0608	0.06	2362
Top/Bottom 5% SBayesRC score	0.0157	-0.0008	0.0012	0.0027	0.0156	0.0149	0.0168	0.0181	0.0176	0.0177	1182			Top/Bottom 5% PRS-CS score	0.0899	0.0029	0.0045	0.0001	0.0902	0.0897	0.092	0.0894	0.0914	0.089	1182
Top/Bottom 1% SBayesRC score	0.0355	-0.0029	-0.0005	0.004	0.0357	0.0316	0.0332	0.0383	0.03	0.0343	238			Top/Bottom 1% PRS-CS score	0.1644	0.0083	0.0042	-0.003	0.1653	0.1636	0.1647	0.1625	0.1612	0.1603	238
Top/Bottom 0.5% SBayesRC score	0.0364	-0.0076	-0.0068	-0.0056	0.036	0.0282	0.0285	0.0313	0.0209	0.0234	120			Top/Bottom 0.5% PRS-CS score	0.1651	0.0035	0.0007	-0.0081	0.1661	0.1603	0.1619	0.1606	0.1549	0.154	120
Top/Bottom 10% RareEffect-PRS	0.0014	0.0006	0.0032	0.0026	0.0022	0.0019	0.0044	0.0038	0.0042	0.0036	2440			Top/Bottom 10% RareEffect-PRS	0.0116	0.0006	0.0032	0.0026	0.0121	0.0118	0.0142	0.0138	0.0142	0.0135	2440
Top/Bottom 5% RareEffect-PRS	0.0031	0.0011	0.0047	0.0045	0.0047	0.0039	0.0073	0.0071	0.0068	0.0066	1182			Top/Bottom 5% RareEffect-PRS	0.016	0.0011	0.0047	0.0045	0.0169	0.0161	0.0191	0.0193	0.0188	0.0186	1182
Top/Bottom 1% RareEffect-PRS	0.0022	0.0082	0.0168	0.0077	0.0125	0.009	0.0175	0.0082	0.0154	0.0088	278			Top/Bottom 1% RareEffect-PRS	0.0188	0.0082	0.0168	0.0077	0.0251	0.0219	0.0284	0.0205	0.0263	0.0201	278
Top/Bottom 0.5% RareEffect-PRS	-0.0042	0.0106	0.0245	-0.0025	0.0128	0.0054	0.0196	-0.0066	0.0145	-0.0026	127			Top/Bottom 0.5% RareEffect-PRS	0.0138	0.0106	0.0245	-0.0025	0.0247	0.0174	0.0285	0.0079	0.0235	0.0094	127
Top/Bottom 10% Composite score	0.0099	0.0002	0.0022	0.001	0.0101	0.0098	0.0114	0.0104	0.0121	0.0101	2362			Top/Bottom 10% Composite score	0.0601	0.0007	0.0014	-0.0001	0.0604	0.06	0.0605	0.0597	0.0602	0.0596	2362
Top/Bottom 5% Composite score	0.0149	0.0004	0.0035	0.003	0.0153	0.0146	0.017	0.0164	0.0181	0.0158	1182			Top/Bottom 5% Composite score	0.0909	0.0009	0.0034	0.0001	0.0915	0.0907	0.0923	0.0903	0.0923	0.09	1182
Top/Bottom 1% Composite score	0.0366	-0.0006	0.0046	0.0032	0.0358	0.0339	0.0371	0.0357	0.0357	0.0328	238			Top/Bottom 1% Composite score	0.156	-0.0008	0.003	-0.0036	0.1576	0.154	0.1565	0.1528	0.1543	0.1508	238
Top/Bottom 0.5% Composite score	0.0438	-0.0006	0.0065	0.0005	0.0436	0.039	0.0437	0.0393	0.0383	0.0346	120			Top/Bottom 0.5% Composite score	0.1624	-0.0033	0.0004	-0.0085	0.1654	0.1582	0.1602	0.1557	0.1534	0.1516	120
Top/Bottom 10% Burden 1 score	0.003	0.0007	0.003	0.0022	0.0039	0.0036	0.0058	0.0049	0.0055	0.0049	2752			Top/Bottom 10% Burden 1 score	0.0106	0.0007	0.003	0.0022	0.0112	0.0109	0.0131	0.0125	0.0129	0.0124	2752
Top/Bottom 5% Burden 1 score	0.0036	0.0016	0.0058	0.0053	0.0056	0.0049	0.0089	0.0082	0.0083	0.0081	1378			Top/Bottom 5% Burden 1 score	0.0187	0.0016	0.0058	0.0053	0.0198	0.0192	0.023	0.0229	0.0227	0.0224	1378
Top/Bottom 1% Burden 1 score	-0.0013	0.0038	0.013	0.0058	0.0028	0.0022	0.0113	0.0042	0.0098	0.0049	506			Top/Bottom 1% Burden 1 score	0.0107	0.0038	0.013	0.0058	0.0139	0.0126	0.021	0.0156	0.0198	0.0153	506
Top/Bottom 0.5% Burden 1 score	0.0197	0.0147	0.0226	-0.0008	0.0351	0.0314	0.0386	0.0173	0.0328	0.0255	162			Top/Bottom 0.5% Burden 1 score	0.04	0.0147	0.0226	-0.0008	0.052	0.046	0.0504	0.0357	0.0447	0.04	162
Top/Bottom 10% Burden 2 score	0.0034	0.0007	0.0026	0.0015	0.0042	0.0038	0.0058	0.0047	0.0055	0.0047	3094			Top/Bottom 10% Burden 2 score	0.0115	0.0007	0.0026	0.0015	0.012	0.0117	0.0136	0.0128	0.0135	0.0127	3094
Top/Bottom 5% Burden 2 score	0.0034	0.002	0.0056	0.0038	0.0055	0.0051	0.0086	0.0067	0.008	0.0071	1730			Top/Bottom 5% Burden 2 score	0.0187	0.002	0.0056	0.0038	0.0198	0.0194	0.0228	0.0218	0.0224	0.0216	1730
Top/Bottom 1% Burden 2 score	0.0083	0.0115	0.0129	0.0017	0.0163	0.0172	0.0189	0.0083	0.0184	0.015	433			Top/Bottom 1% Burden 2 score	0.0295	0.0115	0.0129	0.0017	0.0334	0.0356	0.0381	0.0299	0.0369	0.0334	433
Top/Bottom 0.5% Burden 2 score	0.0082	0.0105	0.0115	0.0002	0.0158	0.0161	0.0176	0.0072	0.0166	0.0139	400			Top/Bottom 0.5% Burden 2 score	0.0307	0.0105	0.0115	0.0002	0.0345	0.036	0.0381	0.0301	0.0365	0.0336	400
(53) Phosphate														(53) Phosphate
Group	SBayesRC Common (C)	RareEffect (R)	Burden 1 (B1)	Burden 2 (B2)	Composite	C + R	C + B1	C + B2	C + R + B1	C + R + B2	n			Group	PRS-CS Common (C)	RareEffect (R)	Burden 1 (B1)	Burden 2 (B2)	Composite	C + R	C + B1	C + B2	C + R + B1	C + R + B2	n
All	0.0787	0.0064	0.0042	0.0026	0.0832	0.0835	0.0822	0.0811	0.0838	0.0837	68559			All	0.0749	0.0064	0.0042	0.0026	0.0793	0.0797	0.0785	0.0773	0.08	0.0798	68559
Top/Bottom 10% SBayesRC score	0.2144	0.0077	0.0037	0.0021	0.2176	0.2177	0.2167	0.2159	0.2177	0.2177	13712			Top/Bottom 10% PRS-CS score	0.2081	0.0073	0.0042	0.0025	0.2106	0.2106	0.2103	0.2097	0.2109	0.2107	13712
Top/Bottom 5% SBayesRC score	0.28	0.0126	0.0053	0.0028	0.2841	0.2841	0.2823	0.2813	0.284	0.284	6856			Top/Bottom 5% PRS-CS score	0.2683	0.0101	0.004	0.002	0.2708	0.2707	0.2695	0.2691	0.2706	0.2706	6856
Top/Bottom 1% SBayesRC score	0.4062	0.0181	0.0069	0.0051	0.4091	0.4087	0.4083	0.4076	0.4085	0.4085	1372			Top/Bottom 1% PRS-CS score	0.4098	0.0254	0.0099	0.0113	0.4151	0.4154	0.4134	0.4137	0.4151	0.4155	1372
Top/Bottom 0.5% SBayesRC score	0.468	0.0223	0.0087	0.0078	0.4697	0.4689	0.4684	0.4681	0.4682	0.4682	686			Top/Bottom 0.5% PRS-CS score	0.4467	0.0389	0.0133	0.0221	0.4535	0.4549	0.4527	0.456	0.4546	0.4567	686
Top/Bottom 10% RareEffect-PRS	0.0792	0.0299	0.0204	0.0161	0.1005	0.1022	0.0968	0.0933	0.1031	0.1026	13940			Top/Bottom 10% RareEffect-PRS	0.0743	0.0299	0.0204	0.0161	0.0951	0.0972	0.0922	0.0887	0.0982	0.0977	13940
Top/Bottom 5% RareEffect-PRS	0.0826	0.0528	0.0393	0.0328	0.1203	0.1234	0.1156	0.1094	0.1245	0.1237	7207			Top/Bottom 5% RareEffect-PRS	0.0779	0.0528	0.0393	0.0328	0.1149	0.1187	0.1119	0.1059	0.1202	0.1193	7207
Top/Bottom 1% RareEffect-PRS	0.0791	0.1564	0.1164	0.1017	0.2251	0.2316	0.1968	0.1812	0.2326	0.2312	1374			Top/Bottom 1% RareEffect-PRS	0.0803	0.1564	0.1164	0.1017	0.2239	0.2302	0.1974	0.1813	0.2315	0.2298	1374
Top/Bottom 0.5% RareEffect-PRS	0.0755	0.2364	0.1863	0.1871	0.3082	0.3148	0.2647	0.2648	0.3163	0.3142	686			Top/Bottom 0.5% RareEffect-PRS	0.0744	0.2364	0.1863	0.1871	0.3026	0.31	0.2622	0.2607	0.3118	0.3093	686
Top/Bottom 10% Composite score	0.217	0.0316	0.0199	0.0152	0.2271	0.2283	0.225	0.2234	0.2284	0.2284	13712			Top/Bottom 10% Composite score	0.2114	0.0305	0.0187	0.0133	0.2208	0.2219	0.2185	0.2168	0.2219	0.2219	13712
Top/Bottom 5% Composite score	0.2822	0.0499	0.0308	0.0241	0.2969	0.299	0.2928	0.2912	0.2989	0.2989	6856			Top/Bottom 5% Composite score	0.2673	0.048	0.0299	0.0255	0.2806	0.2826	0.277	0.2768	0.2825	0.2826	6856
Top/Bottom 1% Composite score	0.4024	0.1045	0.0694	0.0657	0.4296	0.4326	0.4217	0.4206	0.4322	0.4322	1372			Top/Bottom 1% Composite score	0.4087	0.1001	0.0674	0.0704	0.4344	0.437	0.4266	0.4283	0.4367	0.4368	1372
Top/Bottom 0.5% Composite score	0.4749	0.1443	0.0951	0.1041	0.5131	0.5164	0.4967	0.4995	0.517	0.5161	686			Top/Bottom 0.5% Composite score	0.4178	0.1511	0.1083	0.1162	0.4609	0.4705	0.4545	0.4577	0.4697	0.4703	686
Top/Bottom 10% Burden 1 score	0.0754	0.0286	0.0196	0.0155	0.0978	0.1007	0.0928	0.0893	0.1012	0.1009	14232			Top/Bottom 10% Burden 1 score	0.0738	0.0286	0.0196	0.0155	0.0959	0.099	0.0914	0.0879	0.0996	0.0993	14232
Top/Bottom 5% Burden 1 score	0.0751	0.0443	0.0289	0.0233	0.1105	0.1146	0.1005	0.0953	0.1149	0.1145	7731			Top/Bottom 5% Burden 1 score	0.0724	0.0443	0.0289	0.0233	0.1077	0.1125	0.0991	0.094	0.113	0.1126	7731
Top/Bottom 1% Burden 1 score	0.0704	0.1484	0.1048	0.0963	0.2	0.2121	0.1688	0.1588	0.2125	0.2124	1375			Top/Bottom 1% Burden 1 score	0.0514	0.1484	0.1048	0.0963	0.1785	0.1982	0.154	0.1448	0.1987	0.1988	1375
Top/Bottom 0.5% Burden 1 score	0.0566	0.1892	0.1348	0.1255	0.2154	0.2355	0.1834	0.1706	0.2354	0.2353	831			Top/Bottom 0.5% Burden 1 score	0.0381	0.1892	0.1348	0.1255	0.1963	0.2258	0.1724	0.1617	0.2259	0.2262	831
Top/Bottom 10% Burden 2 score	0.0751	0.0271	0.0177	0.0126	0.0962	0.0989	0.0909	0.0869	0.0993	0.0991	13897			Top/Bottom 10% Burden 2 score	0.0725	0.0271	0.0177	0.0126	0.0935	0.0966	0.0888	0.0845	0.0971	0.0969	13897
Top/Bottom 5% Burden 2 score	0.0688	0.0392	0.0252	0.0184	0.1018	0.106	0.0932	0.0872	0.1064	0.1063	7863			Top/Bottom 5% Burden 2 score	0.0642	0.0392	0.0252	0.0184	0.0972	0.1023	0.09	0.0834	0.103	0.1028	7863
Top/Bottom 1% Burden 2 score	0.0569	0.1094	0.072	0.0554	0.1507	0.1626	0.126	0.1116	0.1627	0.1634	1444			Top/Bottom 1% Burden 2 score	0.0463	0.1094	0.072	0.0554	0.139	0.1552	0.1183	0.1023	0.1554	0.1559	1444
Top/Bottom 0.5% Burden 2 score	0.0591	0.1219	0.0721	0.051	0.1648	0.1762	0.1274	0.1088	0.1758	0.1764	1101			Top/Bottom 0.5% Burden 2 score	0.044	0.1219	0.0721	0.051	0.1487	0.1663	0.1171	0.0969	0.166	0.1666	1101
(54) Rheumatoid factor														(54) Rheumatoid factor
Group	SBayesRC Common (C)	RareEffect (R)	Burden 1 (B1)	Burden 2 (B2)	Composite	C + R	C + B1	C + B2	C + R + B1	C + R + B2	n			Group	PRS-CS Common (C)	RareEffect (R)	Burden 1 (B1)	Burden 2 (B2)	Composite	C + R	C + B1	C + B2	C + R + B1	C + R + B2	n
All	0.0092	0.0003	0.0002	0.0003	0.0094	0.0094	0.0093	0.0094	0.0093	0.0094	6630			All	0.0251	0.0003	0.0002	0.0003	0.0253	0.0253	0.0253	0.0255	0.0252	0.0254	6630
Top/Bottom 10% SBayesRC score	0.0366	0.0039	-0.0004	0.0002	0.0376	0.0393	0.036	0.0364	0.0388	0.0386	1326			Top/Bottom 10% PRS-CS score	0.1219	0.0035	-0.0003	0.0001	0.1227	0.1242	0.1219	0.1225	0.1236	0.1236	1326
Top/Bottom 5% SBayesRC score	0.0528	0.0001	-0.0014	-0.0015	0.0532	0.052	0.0519	0.0513	0.0524	0.0509	664			Top/Bottom 5% PRS-CS score	0.2231	0.0045	-0.0013	-0.0007	0.2238	0.224	0.2222	0.2229	0.2229	0.2229	664
Top/Bottom 1% SBayesRC score	0.1598	0.0127	-0.0076	-0.0071	0.1627	0.1623	0.1544	0.1538	0.1558	0.1564	134			Top/Bottom 1% PRS-CS score	0.5665	0.0067	-0.0075	-0.0066	0.5662	0.5633	0.5634	0.5642	0.5601	0.5609	134
Top/Bottom 0.5% SBayesRC score	0.2403	0.0187	0.003	-0.0141	0.245	0.2429	0.2479	0.234	0.2384	0.2311	68			Top/Bottom 0.5% PRS-CS score	0.7383	0.0188	-0.0083	-0.0097	0.7391	0.7359	0.7368	0.737	0.7336	0.7336	68
Top/Bottom 10% RareEffect-PRS	0.0182	0.0014	0	0.0007	0.0194	0.0188	0.018	0.0188	0.0181	0.0185	1327			Top/Bottom 10% RareEffect-PRS	0.0504	0.0014	0	0.0007	0.0515	0.051	0.0504	0.0515	0.0504	0.0511	1327
Top/Bottom 5% RareEffect-PRS	0.0251	0.003	0.0026	0.0047	0.0276	0.0265	0.0263	0.0284	0.0256	0.0272	714			Top/Bottom 5% RareEffect-PRS	0.0595	0.003	0.0026	0.0047	0.0617	0.0609	0.0611	0.064	0.0603	0.0627	714
Top/Bottom 1% RareEffect-PRS	0.0221	0.013	0.0016	0.0014	0.0323	0.0305	0.022	0.0228	0.0261	0.0259	218			Top/Bottom 1% RareEffect-PRS	0.0495	0.013	0.0016	0.0014	0.0587	0.0592	0.0499	0.0528	0.055	0.055	218
Top/Bottom 0.5% RareEffect-PRS	0.0611	-0.0046	-0.0136	-0.0131	0.0536	0.0471	0.0475	0.0467	0.0347	0.0327	68			Top/Bottom 0.5% RareEffect-PRS	0.0908	-0.0046	-0.0136	-0.0131	0.091	0.0785	0.0768	0.0784	0.0647	0.0645	68
Top/Bottom 10% Composite score	0.0369	0.0033	-0.0007	-0.0001	0.0377	0.0379	0.0362	0.0363	0.0381	0.0372	1326			Top/Bottom 10% Composite score	0.1259	0.004	0.0003	0.001	0.1266	0.1272	0.1257	0.1264	0.1265	0.1267	1326
Top/Bottom 5% Composite score	0.058	0.0018	-0.0013	-0.0014	0.0585	0.0571	0.0579	0.0567	0.059	0.0562	664			Top/Bottom 5% Composite score	0.2222	0.0003	-0.0015	-0.0013	0.2218	0.2212	0.2216	0.221	0.2204	0.22	664
Top/Bottom 1% Composite score	0.167	0.0069	-0.0074	-0.0064	0.1695	0.1644	0.1607	0.1607	0.1594	0.1588	134			Top/Bottom 1% Composite score	0.5612	0.0061	-0.0075	-0.0066	0.5606	0.558	0.5579	0.5587	0.5548	0.5556	134
Top/Bottom 0.5% Composite score	0.2546	0.0221	0.0024	-0.015	0.2576	0.2487	0.2509	0.2434	0.2412	0.2372	68			Top/Bottom 0.5% Composite score	0.7382	0.0113	-0.0075	-0.0103	0.7374	0.7343	0.7412	0.7424	0.7373	0.7385	68
Top/Bottom 10% Burden 1 score	0.0102	0.0003	0.0002	0.0003	0.0104	0.0104	0.0103	0.0104	0.0103	0.0104	6265			Top/Bottom 10% Burden 1 score	0.0261	0.0003	0.0002	0.0003	0.0263	0.0263	0.0263	0.0264	0.0262	0.0264	6265
Top/Bottom 5% Burden 1 score	0.0285	0.0007	0.0005	0.0026	0.0295	0.0284	0.0286	0.0308	0.0276	0.0297	857			Top/Bottom 5% Burden 1 score	0.0544	0.0007	0.0005	0.0026	0.0555	0.0546	0.0549	0.0576	0.054	0.0565	857
Top/Bottom 1% Burden 1 score	-0.0036	0.0032	-0.0053	-0.0007	-0.001	-0.0016	-0.0092	-0.005	-0.0019	-0.008	162			Top/Bottom 1% Burden 1 score	0.0134	0.0032	-0.0053	-0.0007	0.0167	0.0143	0.0077	0.0122	0.0138	0.0082	162
Top/Bottom 0.5% Burden 1 score	0	0.0111	-0.0059	0.0115	0.0057	0.0083	-0.0066	0.009	0.0159	0.0026	129			Top/Bottom 0.5% Burden 1 score	0.0211	0.0111	-0.0059	0.0115	0.0267	0.0281	0.0146	0.0317	0.0344	0.0244	129
Top/Bottom 10% Burden 2 score	0.0086	0.0001	0.0001	0.0003	0.0087	0.0086	0.0086	0.0088	0.0085	0.0087	6490			Top/Bottom 10% Burden 2 score	0.0246	0.0001	0.0001	0.0003	0.0247	0.0246	0.0246	0.0249	0.0245	0.0247	6490
Top/Bottom 5% Burden 2 score	0.0208	0.0018	0.0005	0.0012	0.0223	0.0218	0.0209	0.0218	0.0209	0.0213	1001			Top/Bottom 5% Burden 2 score	0.0502	0.0018	0.0005	0.0012	0.0515	0.0514	0.0506	0.052	0.0505	0.0514	1001
Top/Bottom 1% Burden 2 score	0.001	0.0051	0.0024	-0.0012	0.004	0.0061	0.0032	-0.0002	0.0016	0.0019	220			Top/Bottom 1% Burden 2 score	0.0257	0.0051	0.0024	-0.0012	0.0292	0.0314	0.0296	0.0269	0.0273	0.0269	220
Top/Bottom 0.5% Burden 2 score	0.0022	-0.003	-0.0058	-0.0062	0.0038	-0.0011	-0.0038	-0.004	-0.0063	-0.004	163			Top/Bottom 0.5% Burden 2 score	0.0441	-0.003	-0.0058	-0.0062	0.0458	0.0406	0.0388	0.0382	0.0348	0.0358	163
(55) SHBG														(55) SHBG
Group	SBayesRC Common (C)	RareEffect (R)	Burden 1 (B1)	Burden 2 (B2)	Composite	C + R	C + B1	C + B2	C + R + B1	C + R + B2	n			Group	PRS-CS Common (C)	RareEffect (R)	Burden 1 (B1)	Burden 2 (B2)	Composite	C + R	C + B1	C + B2	C + R + B1	C + R + B2	n
All	0.1106	0.0222	0.0175	0.0137	0.1152	0.1157	0.116	0.1153	0.1164	0.1164	68038			All	0.1087	0.0222	0.0175	0.0137	0.1154	0.116	0.1159	0.1158	0.1167	0.1173	68038
Top/Bottom 10% SBayesRC score	0.2893	0.0679	0.0545	0.0463	0.2964	0.2967	0.2968	0.2956	0.2971	0.2969	13608			Top/Bottom 10% PRS-CS score	0.2819	0.0614	0.049	0.0376	0.2909	0.2912	0.2908	0.2904	0.2915	0.2918	13608
Top/Bottom 5% SBayesRC score	0.3612	0.0955	0.0805	0.0711	0.3695	0.3698	0.3701	0.3689	0.3702	0.37	6804			Top/Bottom 5% PRS-CS score	0.3474	0.0823	0.0664	0.0574	0.3571	0.3572	0.3569	0.3577	0.3575	0.3583	6804
Top/Bottom 1% SBayesRC score	0.4769	0.1785	0.1543	0.1448	0.4886	0.4892	0.4896	0.4878	0.4894	0.4889	1362			Top/Bottom 1% PRS-CS score	0.4711	0.1348	0.1207	0.1069	0.4809	0.4805	0.4821	0.4823	0.4817	0.482	1362
Top/Bottom 0.5% SBayesRC score	0.5113	0.2145	0.18	0.1651	0.5243	0.525	0.5243	0.5212	0.5245	0.5247	682			Top/Bottom 0.5% PRS-CS score	0.5006	0.1583	0.1389	0.1211	0.5092	0.5085	0.5105	0.5109	0.5098	0.5101	682
Top/Bottom 10% RareEffect-PRS	0.1502	0.0971	0.0839	0.0678	0.1704	0.1735	0.1755	0.1715	0.1767	0.1766	13609			Top/Bottom 10% RareEffect-PRS	0.1414	0.0971	0.0839	0.0678	0.1709	0.1746	0.1749	0.1743	0.1775	0.18	13609
Top/Bottom 5% RareEffect-PRS	0.1918	0.1573	0.1466	0.1229	0.2233	0.2277	0.2316	0.2237	0.233	0.2317	6805			Top/Bottom 5% RareEffect-PRS	0.1737	0.1573	0.1466	0.1229	0.2207	0.2264	0.2284	0.2253	0.2314	0.2337	6805
Top/Bottom 1% RareEffect-PRS	0.3345	0.3643	0.3661	0.3598	0.4076	0.4212	0.4317	0.4164	0.4321	0.4233	1393			Top/Bottom 1% RareEffect-PRS	0.2986	0.3643	0.3661	0.3598	0.4028	0.4176	0.4291	0.4163	0.4298	0.422	1393
Top/Bottom 0.5% RareEffect-PRS	0.3498	0.3853	0.3841	0.3801	0.4336	0.4455	0.4564	0.4387	0.4578	0.4485	682			Top/Bottom 0.5% RareEffect-PRS	0.3026	0.3853	0.3841	0.3801	0.4217	0.4358	0.45	0.4362	0.4516	0.4435	682
Top/Bottom 10% Composite score	0.2942	0.0849	0.072	0.0632	0.3051	0.306	0.3064	0.3046	0.3067	0.3063	13608			Top/Bottom 10% Composite score	0.2854	0.0827	0.0678	0.0579	0.3	0.3008	0.2997	0.2987	0.301	0.3012	13608
Top/Bottom 5% Composite score	0.368	0.1314	0.1162	0.1078	0.3831	0.3843	0.3843	0.3825	0.3848	0.3845	6804			Top/Bottom 5% Composite score	0.3551	0.1277	0.1142	0.1046	0.3744	0.3752	0.3752	0.3748	0.3759	0.3762	6804
Top/Bottom 1% Composite score	0.514	0.3341	0.3406	0.334	0.5348	0.5365	0.5388	0.5369	0.5387	0.5378	1362			Top/Bottom 1% Composite score	0.5245	0.3297	0.3415	0.3323	0.5426	0.5423	0.5443	0.5448	0.5441	0.5448	1362
Top/Bottom 0.5% Composite score	0.5595	0.4313	0.4469	0.4363	0.5753	0.5762	0.5739	0.5715	0.5759	0.5756	682			Top/Bottom 0.5% Composite score	0.5694	0.4228	0.4632	0.4493	0.58	0.5794	0.5816	0.5812	0.5811	0.5811	682
Top/Bottom 10% Burden 1 score	0.1461	0.0905	0.079	0.0621	0.1667	0.1701	0.1714	0.1669	0.1729	0.1728	13609			Top/Bottom 10% Burden 1 score	0.1399	0.0905	0.079	0.0621	0.1684	0.1721	0.173	0.172	0.1752	0.1775	13609
Top/Bottom 5% Burden 1 score	0.1866	0.1553	0.1395	0.1102	0.2217	0.2286	0.2318	0.2222	0.2341	0.2334	6811			Top/Bottom 5% Burden 1 score	0.1716	0.1553	0.1395	0.1102	0.2194	0.2269	0.2305	0.2267	0.2334	0.2365	6811
Top/Bottom 1% Burden 1 score	0.2419	0.2774	0.2626	0.2382	0.3144	0.3337	0.3456	0.326	0.3499	0.3416	1502			Top/Bottom 1% Burden 1 score	0.2221	0.2774	0.2626	0.2382	0.316	0.333	0.3432	0.3238	0.3492	0.3417	1502
Top/Bottom 0.5% Burden 1 score	0.2159	0.323	0.3285	0.284	0.3297	0.3677	0.3939	0.3527	0.3975	0.3799	684			Top/Bottom 0.5% Burden 1 score	0.1893	0.323	0.3285	0.284	0.3297	0.3639	0.3883	0.3486	0.3934	0.3777	684
Top/Bottom 10% Burden 2 score	0.1531	0.085	0.0743	0.0606	0.1725	0.1751	0.1761	0.1726	0.1774	0.1778	13663			Top/Bottom 10% Burden 2 score	0.1424	0.085	0.0743	0.0606	0.1697	0.1729	0.1737	0.1736	0.1757	0.1786	13663
Top/Bottom 5% Burden 2 score	0.1893	0.1395	0.1255	0.0997	0.2201	0.2241	0.2274	0.221	0.229	0.2295	6842			Top/Bottom 5% Burden 2 score	0.1715	0.1395	0.1255	0.0997	0.2145	0.2196	0.2236	0.2234	0.2257	0.2307	6842
Top/Bottom 1% Burden 2 score	0.2281	0.1921	0.1851	0.14	0.2715	0.2755	0.2852	0.2698	0.2863	0.2826	1429			Top/Bottom 1% Burden 2 score	0.2046	0.1921	0.1851	0.14	0.2627	0.2674	0.2785	0.2684	0.2802	0.2803	1429
Top/Bottom 0.5% Burden 2 score	0.2282	0.1932	0.1893	0.1597	0.271	0.2727	0.2831	0.2717	0.2842	0.2821	696			Top/Bottom 0.5% Burden 2 score	0.2088	0.1932	0.1893	0.1597	0.2652	0.2666	0.2795	0.2728	0.2809	0.2823	696
(56) Total bilirubin														(56) Total bilirubin
Group	SBayesRC Common (C)	RareEffect (R)	Burden 1 (B1)	Burden 2 (B2)	Composite	C + R	C + B1	C + B2	C + R + B1	C + R + B2	n			Group	PRS-CS Common (C)	RareEffect (R)	Burden 1 (B1)	Burden 2 (B2)	Composite	C + R	C + B1	C + B2	C + R + B1	C + R + B2	n
All	0.2759	0.0406	0.0122	0.0039	0.2798	0.2798	0.2791	0.2766	0.2807	0.2799	74676			All	0.1135	0.0406	0.0122	0.0039	0.1368	0.1373	0.121	0.1158	0.1375	0.1373	74676
Top/Bottom 10% SBayesRC score	0.4681	0.101	0.0243	0.0069	0.4704	0.4703	0.4706	0.4684	0.4714	0.4704	14936			Top/Bottom 10% PRS-CS score	0.2383	0.0613	0.0202	0.0073	0.2547	0.2552	0.245	0.2408	0.2556	0.2554	14936
Top/Bottom 5% SBayesRC score	0.5327	0.1123	0.0238	0.007	0.5334	0.5336	0.5345	0.533	0.5346	0.5336	7468			Top/Bottom 5% PRS-CS score	0.278	0.0732	0.0243	0.0105	0.2931	0.2936	0.2845	0.2811	0.2941	0.2942	7468
Top/Bottom 1% SBayesRC score	0.596	0.1406	0.0279	0.0107	0.5967	0.5965	0.5997	0.5973	0.5994	0.5975	1494			Top/Bottom 1% PRS-CS score	0.3786	0.1139	0.0418	0.0195	0.3933	0.3946	0.39	0.3839	0.3971	0.3959	1494
Top/Bottom 0.5% SBayesRC score	0.619	0.1468	0.0143	0.0001	0.6191	0.6189	0.6198	0.6185	0.6194	0.6185	748			Top/Bottom 0.5% PRS-CS score	0.4034	0.154	0.0644	0.0277	0.4234	0.4271	0.4267	0.4134	0.4352	0.4308	748
Top/Bottom 10% RareEffect-PRS	0.2976	0.1286	0.046	0.0157	0.3058	0.3058	0.3091	0.3007	0.3108	0.3066	15086			Top/Bottom 10% RareEffect-PRS	0.1211	0.1286	0.046	0.0157	0.1936	0.195	0.1495	0.1302	0.1959	0.195	15086
Top/Bottom 5% RareEffect-PRS	0.3044	0.1514	0.0739	0.0227	0.311	0.3115	0.3205	0.3074	0.3209	0.3125	7476			Top/Bottom 5% RareEffect-PRS	0.1279	0.1514	0.0739	0.0227	0.2103	0.2107	0.1734	0.142	0.215	0.2113	7476
Top/Bottom 1% RareEffect-PRS	0.2879	0.1924	0.1353	0.0357	0.3006	0.3004	0.332	0.2964	0.3316	0.3043	1494			Top/Bottom 1% RareEffect-PRS	0.1124	0.1924	0.1353	0.0357	0.2219	0.2224	0.1997	0.1363	0.2396	0.2251	1494
Top/Bottom 0.5% RareEffect-PRS	0.2711	0.1871	0.1627	0.0434	0.2821	0.2818	0.3285	0.287	0.3283	0.2915	787			Top/Bottom 0.5% RareEffect-PRS	0.1154	0.1871	0.1627	0.0434	0.2181	0.2173	0.2153	0.1442	0.2449	0.2228	787
Top/Bottom 10% Composite score	0.4706	0.106	0.0302	0.0102	0.4704	0.4712	0.4719	0.4708	0.472	0.4712	14936			Top/Bottom 10% Composite score	0.2431	0.1029	0.0447	0.0163	0.2623	0.2623	0.2524	0.2453	0.2633	0.2625	14936
Top/Bottom 5% Composite score	0.5353	0.1334	0.0402	0.0129	0.5344	0.5356	0.5373	0.5357	0.5373	0.5358	7468			Top/Bottom 5% Composite score	0.2894	0.1303	0.067	0.0236	0.3064	0.3069	0.301	0.2922	0.3095	0.3077	7468
Top/Bottom 1% Composite score	0.5964	0.1914	0.0518	0.01	0.5955	0.5966	0.598	0.5964	0.5977	0.5965	1494			Top/Bottom 1% Composite score	0.3749	0.1843	0.1266	0.0405	0.3773	0.3842	0.3957	0.3822	0.397	0.3902	1494
Top/Bottom 0.5% Composite score	0.5904	0.1896	0.0623	0.0162	0.5865	0.5898	0.5933	0.5908	0.5934	0.5903	748			Top/Bottom 0.5% Composite score	0.3827	0.1892	0.1458	0.0509	0.3766	0.3877	0.4058	0.3932	0.4055	0.3976	748
Top/Bottom 10% Burden 1 score	0.266	0.0997	0.0461	0.0136	0.2772	0.2775	0.2784	0.2684	0.2812	0.2777	15134			Top/Bottom 10% Burden 1 score	0.1085	0.0997	0.0461	0.0136	0.165	0.167	0.1376	0.1168	0.1681	0.167	15134
Top/Bottom 5% Burden 1 score	0.2639	0.1344	0.0708	0.0196	0.2819	0.284	0.2861	0.2683	0.2896	0.2841	7806			Top/Bottom 5% Burden 1 score	0.1112	0.1344	0.0708	0.0196	0.1843	0.1885	0.1556	0.1232	0.1899	0.1884	7806
Top/Bottom 1% Burden 1 score	0.2307	0.1594	0.1187	0.0628	0.2689	0.2797	0.2781	0.2506	0.2843	0.2793	1672			Top/Bottom 1% Burden 1 score	0.1124	0.1594	0.1187	0.0628	0.2058	0.2094	0.1867	0.1465	0.2108	0.2089	1672
Top/Bottom 0.5% Burden 1 score	0.1687	0.1987	0.1596	0.0754	0.2229	0.2533	0.2473	0.1968	0.2576	0.2526	752			Top/Bottom 0.5% Burden 1 score	0.1136	0.1987	0.1596	0.0754	0.2339	0.2387	0.2218	0.1575	0.2417	0.2382	752
Top/Bottom 10% Burden 2 score	0.2795	0.0808	0.0293	0.0154	0.2848	0.2849	0.285	0.2822	0.2866	0.2855	14947			Top/Bottom 10% Burden 2 score	0.1217	0.0808	0.0293	0.0154	0.1625	0.1626	0.1378	0.131	0.163	0.1629	14947
Top/Bottom 5% Burden 2 score	0.2747	0.094	0.0378	0.0197	0.2813	0.2812	0.283	0.2785	0.2843	0.2823	8514			Top/Bottom 5% Burden 2 score	0.1184	0.094	0.0378	0.0197	0.1655	0.1659	0.1413	0.1315	0.1672	0.1667	8514
Top/Bottom 1% Burden 2 score	0.2521	0.1115	0.0532	0.0314	0.2619	0.2615	0.2638	0.2571	0.2656	0.2624	1533			Top/Bottom 1% Burden 2 score	0.1175	0.1115	0.0532	0.0314	0.1747	0.1743	0.1508	0.1375	0.1773	0.1757	1533
Top/Bottom 0.5% Burden 2 score	0.2325	0.0859	0.0417	0.0241	0.2367	0.2366	0.2394	0.2344	0.2395	0.2365	751			Top/Bottom 0.5% Burden 2 score	0.0985	0.0859	0.0417	0.0241	0.1478	0.1467	0.1289	0.1157	0.1509	0.1481	751
(57) Testosterone														(57) Testosterone
Group	SBayesRC Common (C)	RareEffect (R)	Burden 1 (B1)	Burden 2 (B2)	Composite	C + R	C + B1	C + B2	C + R + B1	C + R + B2	n			Group	PRS-CS Common (C)	RareEffect (R)	Burden 1 (B1)	Burden 2 (B2)	Composite	C + R	C + B1	C + B2	C + R + B1	C + R + B2	n
All	0.0047	0.0006	0.0006	0.0004	0.005	0.005	0.005	0.005	0.005	0.005	67920			All	0.0054	0.0006	0.0006	0.0004	0.0056	0.0057	0.0057	0.0057	0.0057	0.0057	67920
Top/Bottom 10% SBayesRC score	0.0125	0.0009	0.0011	0.001	0.0127	0.0126	0.0128	0.0128	0.0128	0.0128	13584			Top/Bottom 10% PRS-CS score	0.0161	0.001	0.0011	0.0008	0.0163	0.0162	0.0163	0.0164	0.0163	0.0163	13584
Top/Bottom 5% SBayesRC score	0.0148	0.0012	0.0014	0.0014	0.0149	0.0148	0.015	0.0152	0.0149	0.0151	6792			Top/Bottom 5% PRS-CS score	0.0227	0.0018	0.0023	0.0016	0.023	0.0229	0.0232	0.0232	0.0232	0.0231	6792
Top/Bottom 1% SBayesRC score	0.0299	0.0089	0.0072	0.0048	0.0316	0.0328	0.0323	0.0311	0.0321	0.0323	1360			Top/Bottom 1% PRS-CS score	0.0336	0.0058	0.0032	0.0023	0.0344	0.0344	0.0335	0.0335	0.0345	0.0339	1360
Top/Bottom 0.5% SBayesRC score	0.0536	0.0179	0.0135	0.0079	0.0564	0.0583	0.0567	0.0542	0.0572	0.06	680			Top/Bottom 0.5% PRS-CS score	0.0399	0.0077	0.0025	0.0047	0.0408	0.0399	0.0386	0.0398	0.0424	0.0385	680
Top/Bottom 10% RareEffect-PRS	0.0052	0.0029	0.0029	0.0021	0.0064	0.0066	0.0068	0.0064	0.0067	0.0067	13584			Top/Bottom 10% RareEffect-PRS	0.0061	0.0029	0.0029	0.0021	0.0073	0.0075	0.0077	0.0075	0.0077	0.0077	13584
Top/Bottom 5% RareEffect-PRS	0.0053	0.0049	0.0057	0.0043	0.0073	0.0076	0.0084	0.0077	0.0083	0.0078	7043			Top/Bottom 5% RareEffect-PRS	0.0061	0.0049	0.0057	0.0043	0.008	0.0085	0.0092	0.0084	0.0091	0.0086	7043
Top/Bottom 1% RareEffect-PRS	0.0027	0.0123	0.0128	0.0104	0.008	0.0117	0.0123	0.01	0.0117	0.0113	1828			Top/Bottom 1% RareEffect-PRS	0.0026	0.0123	0.0128	0.0104	0.0073	0.0118	0.0123	0.01	0.0118	0.0113	1828
Top/Bottom 0.5% RareEffect-PRS	0.0024	0.0168	0.0177	0.0136	0.0102	0.0161	0.0171	0.0129	0.0164	0.0154	1295			Top/Bottom 0.5% RareEffect-PRS	0.0015	0.0168	0.0177	0.0136	0.0076	0.016	0.017	0.0128	0.0162	0.0153	1295
Top/Bottom 10% Composite score	0.0128	0.0024	0.0024	0.0021	0.0133	0.0133	0.0136	0.0135	0.0136	0.0134	13584			Top/Bottom 10% Composite score	0.0166	0.002	0.002	0.0018	0.0169	0.0169	0.017	0.0171	0.017	0.0171	13584
Top/Bottom 5% Composite score	0.0162	0.0033	0.0033	0.0028	0.0167	0.0166	0.0168	0.0167	0.0168	0.0165	6792			Top/Bottom 5% Composite score	0.0227	0.0039	0.0039	0.0033	0.0233	0.0232	0.0234	0.0234	0.0234	0.0232	6792
Top/Bottom 1% Composite score	0.039	0.0158	0.0149	0.013	0.0409	0.0405	0.0408	0.04	0.0401	0.0398	1360			Top/Bottom 1% Composite score	0.0349	0.0132	0.01	0.0107	0.0366	0.0366	0.0357	0.0362	0.037	0.0359	1360
Top/Bottom 0.5% Composite score	0.0465	0.0212	0.0189	0.0185	0.0483	0.0471	0.0469	0.0466	0.0457	0.0457	680			Top/Bottom 0.5% Composite score	0.0423	0.0238	0.0192	0.0188	0.0448	0.0452	0.0439	0.0439	0.0451	0.0443	680
Top/Bottom 10% Burden 1 score	0.0062	0.0028	0.0025	0.0018	0.0074	0.0075	0.0076	0.0073	0.0076	0.0076	16019			Top/Bottom 10% Burden 1 score	0.0068	0.0028	0.0025	0.0018	0.0078	0.0081	0.0081	0.008	0.0081	0.0082	16019
Top/Bottom 5% Burden 1 score	0.0056	0.005	0.005	0.0043	0.0079	0.0083	0.0086	0.0083	0.0085	0.0085	7822			Top/Bottom 5% Burden 1 score	0.007	0.005	0.005	0.0043	0.009	0.0095	0.0098	0.0096	0.0097	0.0097	7822
Top/Bottom 1% Burden 1 score	0.0088	0.0129	0.0125	0.0105	0.0142	0.0151	0.0157	0.014	0.0155	0.015	2457			Top/Bottom 1% Burden 1 score	0.0108	0.0129	0.0125	0.0105	0.0157	0.0167	0.0173	0.0157	0.0171	0.0165	2457
Top/Bottom 0.5% Burden 1 score	0.0061	0.0159	0.016	0.0125	0.014	0.0168	0.0181	0.0146	0.018	0.0169	1575			Top/Bottom 0.5% Burden 1 score	0.0067	0.0159	0.016	0.0125	0.0133	0.0172	0.0184	0.0151	0.0183	0.0173	1575
Top/Bottom 10% Burden 2 score	0.0044	0.0006	0.0007	0.0005	0.0047	0.0047	0.0048	0.0047	0.0048	0.0047	61587			Top/Bottom 10% Burden 2 score	0.0049	0.0006	0.0007	0.0005	0.0052	0.0052	0.0053	0.0052	0.0053	0.0053	61587
Top/Bottom 5% Burden 2 score	0.0051	0.0039	0.0042	0.0031	0.0069	0.0074	0.0078	0.007	0.0077	0.0075	9690			Top/Bottom 5% Burden 2 score	0.0053	0.0039	0.0042	0.0031	0.0069	0.0076	0.0079	0.0075	0.0079	0.0078	9690
Top/Bottom 1% Burden 2 score	0.0028	0.0065	0.0061	0.0046	0.0058	0.0073	0.0071	0.0062	0.0072	0.0074	3556			Top/Bottom 1% Burden 2 score	0.0027	0.0065	0.0061	0.0046	0.0051	0.0071	0.007	0.0064	0.0071	0.0074	3556
Top/Bottom 0.5% Burden 2 score	0.0004	0.0045	0.0033	0.0043	0.0023	0.0042	0.0031	0.0041	0.0036	0.0041	1651			Top/Bottom 0.5% Burden 2 score	0.0002	0.0045	0.0033	0.0043	0.0016	0.0041	0.0031	0.0041	0.0035	0.0041	1651
(58) Total protein														(58) Total protein
Group	SBayesRC Common (C)	RareEffect (R)	Burden 1 (B1)	Burden 2 (B2)	Composite	C + R	C + B1	C + B2	C + R + B1	C + R + B2	n			Group	PRS-CS Common (C)	RareEffect (R)	Burden 1 (B1)	Burden 2 (B2)	Composite	C + R	C + B1	C + B2	C + R + B1	C + R + B2	n
All	0.1181	0.0063	0.0041	0.0029	0.1229	0.1229	0.1214	0.1203	0.123	0.1229	68605			All	0.0662	0.0063	0.0041	0.0029	0.0714	0.0714	0.0695	0.0685	0.0714	0.0714	68605
Top/Bottom 10% SBayesRC score	0.3024	0.0051	0.0028	0.0016	0.3044	0.3044	0.3036	0.3028	0.3044	0.3044	13722			Top/Bottom 10% PRS-CS score	0.1937	0.0068	0.0047	0.0037	0.1973	0.1973	0.196	0.1952	0.1972	0.1972	13722
Top/Bottom 5% SBayesRC score	0.3662	0.006	0.0029	0.0017	0.3679	0.3679	0.3674	0.3666	0.3678	0.3679	6862			Top/Bottom 5% PRS-CS score	0.2459	0.0081	0.0048	0.0031	0.2491	0.249	0.2472	0.2464	0.249	0.2492	6862
Top/Bottom 1% SBayesRC score	0.4853	0.0068	0.0035	0.0008	0.4865	0.4862	0.4857	0.4851	0.4858	0.4859	1374			Top/Bottom 1% PRS-CS score	0.356	0.0043	0.0047	0.0015	0.3552	0.3558	0.3556	0.3565	0.3558	0.3578	1374
Top/Bottom 0.5% SBayesRC score	0.5128	0.0074	0.0086	0.0029	0.5143	0.5136	0.5149	0.513	0.5142	0.513	688			Top/Bottom 0.5% PRS-CS score	0.3822	0.0008	0.0128	0.0055	0.379	0.3814	0.3826	0.3813	0.3842	0.3806	688
Top/Bottom 10% RareEffect-PRS	0.1185	0.0258	0.0187	0.0155	0.1377	0.1379	0.1324	0.129	0.1378	0.1379	13728			Top/Bottom 10% RareEffect-PRS	0.0661	0.0258	0.0187	0.0155	0.0872	0.0872	0.0815	0.0788	0.0872	0.0875	13728
Top/Bottom 5% RareEffect-PRS	0.1128	0.0409	0.0321	0.0269	0.1434	0.1438	0.1365	0.1303	0.1437	0.1438	6863			Top/Bottom 5% RareEffect-PRS	0.0627	0.0409	0.0321	0.0269	0.0967	0.0969	0.0893	0.0844	0.0968	0.0973	6863
Top/Bottom 1% RareEffect-PRS	0.1206	0.1045	0.0784	0.0572	0.2073	0.2082	0.1839	0.1599	0.2077	0.2077	1377			Top/Bottom 1% RareEffect-PRS	0.0681	0.1045	0.0784	0.0572	0.1572	0.1571	0.1345	0.1135	0.1565	0.1574	1377
Top/Bottom 0.5% RareEffect-PRS	0.1264	0.1584	0.1158	0.0866	0.2672	0.2684	0.2243	0.1871	0.2701	0.2675	688			Top/Bottom 0.5% RareEffect-PRS	0.0727	0.1584	0.1158	0.0866	0.2124	0.2118	0.1708	0.14	0.2125	0.212	688
Top/Bottom 10% Composite score	0.3038	0.0281	0.0175	0.0145	0.3088	0.3087	0.3074	0.3056	0.3087	0.3087	13722			Top/Bottom 10% Composite score	0.1928	0.0342	0.0249	0.0219	0.2031	0.2035	0.2011	0.1978	0.2035	0.2035	13722
Top/Bottom 5% Composite score	0.368	0.0385	0.0246	0.022	0.3738	0.3737	0.3722	0.3694	0.3736	0.3737	6862			Top/Bottom 5% Composite score	0.2538	0.0494	0.0365	0.0346	0.2667	0.267	0.2649	0.2595	0.267	0.267	6862
Top/Bottom 1% Composite score	0.4767	0.0751	0.0494	0.0504	0.49	0.49	0.4873	0.4798	0.4898	0.4898	1374			Top/Bottom 1% Composite score	0.3479	0.0819	0.0651	0.0592	0.3726	0.3724	0.3713	0.3526	0.3723	0.3725	1374
Top/Bottom 0.5% Composite score	0.5134	0.0812	0.0579	0.0712	0.5291	0.5286	0.5274	0.5192	0.5279	0.528	688			Top/Bottom 0.5% Composite score	0.3645	0.1131	0.0893	0.0974	0.4061	0.4067	0.4038	0.3764	0.4059	0.4058	688
Top/Bottom 10% Burden 1 score	0.1136	0.0222	0.0171	0.0136	0.1305	0.1308	0.1272	0.1232	0.131	0.131	13882			Top/Bottom 10% Burden 1 score	0.0687	0.0222	0.0171	0.0136	0.0865	0.0865	0.0822	0.0788	0.0866	0.0867	13882
Top/Bottom 5% Burden 1 score	0.1154	0.0327	0.0253	0.02	0.1408	0.1415	0.136	0.1297	0.1415	0.1416	7744			Top/Bottom 5% Burden 1 score	0.0684	0.0327	0.0253	0.02	0.0953	0.0954	0.089	0.0834	0.0954	0.0955	7744
Top/Bottom 1% Burden 1 score	0.1111	0.0834	0.075	0.0472	0.1805	0.1829	0.1759	0.1453	0.1833	0.1839	1388			Top/Bottom 1% Burden 1 score	0.0643	0.0834	0.075	0.0472	0.1356	0.1363	0.129	0.1021	0.1365	0.1383	1388
Top/Bottom 0.5% Burden 1 score	0.1339	0.1097	0.1074	0.0542	0.23	0.2304	0.2297	0.1741	0.2328	0.2319	730			Top/Bottom 0.5% Burden 1 score	0.0826	0.1097	0.1074	0.0542	0.1797	0.1786	0.178	0.1283	0.1809	0.1818	730
Top/Bottom 10% Burden 2 score	0.1182	0.0196	0.0147	0.0107	0.1321	0.1323	0.1287	0.1254	0.1323	0.1322	14380			Top/Bottom 10% Burden 2 score	0.0678	0.0196	0.0147	0.0107	0.0833	0.0833	0.0791	0.0755	0.0834	0.0833	14380
Top/Bottom 5% Burden 2 score	0.1197	0.0239	0.0213	0.0155	0.1364	0.1363	0.1345	0.1298	0.1367	0.1363	7306			Top/Bottom 5% Burden 2 score	0.065	0.0239	0.0213	0.0155	0.084	0.084	0.0814	0.0763	0.0843	0.0839	7306
Top/Bottom 1% Burden 2 score	0.1205	0.0495	0.0417	0.0308	0.1539	0.1539	0.1486	0.1401	0.1536	0.1534	1377			Top/Bottom 1% Burden 2 score	0.0687	0.0495	0.0417	0.0308	0.1083	0.108	0.1014	0.092	0.1077	0.1075	1377
Top/Bottom 0.5% Burden 2 score	0.129	0.0573	0.054	0.049	0.1641	0.1633	0.1618	0.1611	0.1639	0.1655	712			Top/Bottom 0.5% Burden 2 score	0.0848	0.0573	0.054	0.049	0.1262	0.125	0.1234	0.1213	0.1259	0.1271	712
(59) Triglycerides														(59) Triglycerides
Group	SBayesRC Common (C)	RareEffect (R)	Burden 1 (B1)	Burden 2 (B2)	Composite	C + R	C + B1	C + B2	C + R + B1	C + R + B2	n			Group	PRS-CS Common (C)	RareEffect (R)	Burden 1 (B1)	Burden 2 (B2)	Composite	C + R	C + B1	C + B2	C + R + B1	C + R + B2	n
All	0.1111	0.0113	0.0082	0.0045	0.1181	0.1187	0.1177	0.115	0.1192	0.1188	74920			All	0.0955	0.0113	0.0082	0.0045	0.1026	0.103	0.1019	0.0991	0.1035	0.1031	74920
Top/Bottom 10% SBayesRC score	0.2517	0.0139	0.0068	0.0029	0.256	0.2562	0.2552	0.2535	0.2563	0.2562	14984			Top/Bottom 10% PRS-CS score	0.2247	0.0145	0.0092	0.0052	0.2288	0.2289	0.229	0.2272	0.2295	0.229	14984
Top/Bottom 5% SBayesRC score	0.2905	0.0151	0.0072	0.0028	0.2939	0.294	0.2934	0.2921	0.2941	0.2939	7492			Top/Bottom 5% PRS-CS score	0.2739	0.0173	0.0098	0.0047	0.2773	0.2772	0.2777	0.2758	0.2779	0.2772	7492
Top/Bottom 1% SBayesRC score	0.3482	0.0118	0.0052	0.0004	0.3487	0.3485	0.3496	0.3485	0.3493	0.3483	1500			Top/Bottom 1% PRS-CS score	0.3289	0.0206	0.0106	0.0025	0.3327	0.3325	0.332	0.3295	0.3323	0.3323	1500
Top/Bottom 0.5% SBayesRC score	0.3626	0.014	0.0024	-0.0013	0.3632	0.3625	0.3625	0.3618	0.3618	0.3619	750			Top/Bottom 0.5% PRS-CS score	0.3547	0.0142	0.0022	-0.0012	0.3561	0.3553	0.3543	0.3546	0.3546	0.3578	750
Top/Bottom 10% RareEffect-PRS	0.1115	0.0539	0.0402	0.0269	0.145	0.1491	0.1436	0.1329	0.1501	0.1491	14984			Top/Bottom 10% RareEffect-PRS	0.0983	0.0539	0.0402	0.0269	0.1324	0.1355	0.1287	0.1178	0.1361	0.1355	14984
Top/Bottom 5% RareEffect-PRS	0.1159	0.0926	0.0699	0.0465	0.1764	0.1832	0.1732	0.1522	0.1847	0.1831	7492			Top/Bottom 5% RareEffect-PRS	0.0977	0.0926	0.0699	0.0465	0.1594	0.1654	0.1525	0.1312	0.1661	0.1654	7492
Top/Bottom 1% RareEffect-PRS	0.1117	0.2751	0.2161	0.1548	0.2999	0.3258	0.2897	0.2252	0.3287	0.3258	1622			Top/Bottom 1% RareEffect-PRS	0.1086	0.2751	0.2161	0.1548	0.303	0.322	0.28	0.215	0.3237	0.3226	1622
Top/Bottom 0.5% RareEffect-PRS	0.1018	0.3658	0.299	0.2131	0.3747	0.4057	0.357	0.2694	0.4102	0.4053	750			Top/Bottom 0.5% RareEffect-PRS	0.1048	0.3658	0.299	0.2131	0.3785	0.4015	0.346	0.2592	0.4043	0.402	750
Top/Bottom 10% Composite score	0.2535	0.0385	0.0254	0.0138	0.2648	0.2659	0.2637	0.2592	0.2663	0.2659	14984			Top/Bottom 10% Composite score	0.2259	0.0404	0.0292	0.017	0.239	0.2399	0.2388	0.2335	0.2407	0.2399	14984
Top/Bottom 5% Composite score	0.2955	0.0462	0.0303	0.0186	0.307	0.3075	0.305	0.3021	0.3076	0.3074	7492			Top/Bottom 5% Composite score	0.2764	0.0584	0.0423	0.0266	0.2936	0.2947	0.2927	0.2868	0.2953	0.2946	7492
Top/Bottom 1% Composite score	0.3548	0.086	0.0612	0.0385	0.3717	0.3719	0.3694	0.364	0.372	0.3715	1500			Top/Bottom 1% Composite score	0.3453	0.1126	0.0848	0.0599	0.3741	0.3753	0.3687	0.3605	0.3751	0.375	1500
Top/Bottom 0.5% Composite score	0.3537	0.108	0.0756	0.0522	0.3732	0.3731	0.3671	0.3626	0.3723	0.3723	750			Top/Bottom 0.5% Composite score	0.3685	0.1404	0.1102	0.0759	0.3978	0.3977	0.3921	0.3815	0.3973	0.3974	750
Top/Bottom 10% Burden 1 score	0.1043	0.046	0.0369	0.0228	0.1361	0.1408	0.1352	0.1234	0.1418	0.1408	14995			Top/Bottom 10% Burden 1 score	0.0955	0.046	0.0369	0.0228	0.1272	0.1303	0.1247	0.113	0.1312	0.1302	14995
Top/Bottom 5% Burden 1 score	0.1006	0.0789	0.0678	0.0406	0.1589	0.1677	0.1604	0.1359	0.17	0.1676	7505			Top/Bottom 5% Burden 1 score	0.0882	0.0789	0.0678	0.0406	0.146	0.1526	0.1452	0.1207	0.1547	0.1525	7505
Top/Bottom 1% Burden 1 score	0.0867	0.2215	0.2231	0.152	0.2598	0.2862	0.2918	0.221	0.2949	0.2904	1512			Top/Bottom 1% Burden 1 score	0.0967	0.2215	0.2231	0.152	0.2649	0.2814	0.2873	0.2158	0.29	0.2874	1512
Top/Bottom 0.5% Burden 1 score	0.079	0.3247	0.3256	0.248	0.3309	0.371	0.3744	0.3002	0.3764	0.3797	752			Top/Bottom 0.5% Burden 1 score	0.0975	0.3247	0.3256	0.248	0.3393	0.3658	0.3706	0.2955	0.3718	0.3763	752
Top/Bottom 10% Burden 2 score	0.1073	0.0373	0.03	0.019	0.1336	0.1377	0.1341	0.124	0.1385	0.1376	15930			Top/Bottom 10% Burden 2 score	0.0944	0.0373	0.03	0.019	0.1206	0.1236	0.1197	0.1098	0.1242	0.1235	15930
Top/Bottom 5% Burden 2 score	0.1008	0.0569	0.0477	0.0331	0.143	0.1498	0.1441	0.1305	0.1504	0.1497	8063			Top/Bottom 5% Burden 2 score	0.0885	0.0569	0.0477	0.0331	0.1299	0.1348	0.1291	0.1161	0.1353	0.1347	8063
Top/Bottom 1% Burden 2 score	0.085	0.1586	0.1432	0.1119	0.2043	0.2238	0.2145	0.1857	0.224	0.2233	1517			Top/Bottom 1% Burden 2 score	0.0845	0.1586	0.1432	0.1119	0.2005	0.2133	0.2039	0.1773	0.2133	0.2128	1517
Top/Bottom 0.5% Burden 2 score	0.0673	0.2104	0.1951	0.1618	0.2178	0.2504	0.2415	0.2118	0.2504	0.251	750			Top/Bottom 0.5% Burden 2 score	0.0761	0.2104	0.1951	0.1618	0.225	0.2464	0.2371	0.21	0.2461	0.2469	750
(60) Urate														(60) Urate
Group	SBayesRC Common (C)	RareEffect (R)	Burden 1 (B1)	Burden 2 (B2)	Composite	C + R	C + B1	C + B2	C + R + B1	C + R + B2	n			Group	PRS-CS Common (C)	RareEffect (R)	Burden 1 (B1)	Burden 2 (B2)	Composite	C + R	C + B1	C + B2	C + R + B1	C + R + B2	n
All	0.1218	0.0156	0.0142	0.0091	0.1296	0.1301	0.1298	0.1258	0.1309	0.1302	74894			All	0.0781	0.0156	0.0142	0.0091	0.089	0.0896	0.089	0.0847	0.0905	0.0901	74894
Top/Bottom 10% SBayesRC score	0.316	0.0307	0.0251	0.0187	0.322	0.3223	0.3219	0.3186	0.3227	0.3223	14980			Top/Bottom 10% PRS-CS score	0.2089	0.021	0.0181	0.0121	0.218	0.2183	0.2176	0.2136	0.2189	0.2184	14980
Top/Bottom 5% SBayesRC score	0.3865	0.0395	0.0308	0.022	0.3915	0.3916	0.3917	0.3883	0.3921	0.3915	7490			Top/Bottom 5% PRS-CS score	0.261	0.0301	0.0234	0.0157	0.2707	0.2715	0.2708	0.2665	0.2721	0.2716	7490
Top/Bottom 1% SBayesRC score	0.5052	0.0542	0.0492	0.0493	0.5132	0.5133	0.5144	0.5108	0.5145	0.5137	1498			Top/Bottom 1% PRS-CS score	0.3638	0.0472	0.0389	0.026	0.3716	0.3719	0.3747	0.3689	0.3744	0.3719	1498
Top/Bottom 0.5% SBayesRC score	0.5437	0.0539	0.0569	0.0497	0.5516	0.5513	0.552	0.5477	0.5518	0.551	750			Top/Bottom 0.5% PRS-CS score	0.3929	0.0508	0.0348	0.0185	0.4002	0.4004	0.4024	0.3952	0.4018	0.3996	750
Top/Bottom 10% RareEffect-PRS	0.1318	0.0623	0.0641	0.0568	0.1674	0.1701	0.1742	0.1609	0.176	0.1722	14980			Top/Bottom 10% RareEffect-PRS	0.0796	0.0623	0.0641	0.0568	0.1251	0.1277	0.1302	0.1207	0.1333	0.1321	14980
Top/Bottom 5% RareEffect-PRS	0.1326	0.0981	0.1113	0.1014	0.1958	0.2011	0.2115	0.1944	0.2129	0.2068	7490			Top/Bottom 5% RareEffect-PRS	0.0806	0.0981	0.1113	0.1014	0.1569	0.1603	0.1703	0.1576	0.1725	0.1695	7490
Top/Bottom 1% RareEffect-PRS	0.0947	0.2311	0.3018	0.2914	0.281	0.2943	0.3578	0.3457	0.3576	0.3509	1498			Top/Bottom 1% RareEffect-PRS	0.0555	0.2311	0.3018	0.2914	0.2635	0.2698	0.3352	0.3249	0.335	0.3304	1498
Top/Bottom 0.5% RareEffect-PRS	0.0875	0.2545	0.3301	0.3249	0.3012	0.3077	0.3731	0.3651	0.3736	0.3671	750			Top/Bottom 0.5% RareEffect-PRS	0.059	0.2545	0.3301	0.3249	0.2923	0.2933	0.3615	0.3571	0.362	0.3588	750
Top/Bottom 10% Composite score	0.3185	0.0435	0.05	0.0419	0.3312	0.3312	0.3327	0.3265	0.3331	0.3315	14980			Top/Bottom 10% Composite score	0.2162	0.0469	0.0522	0.0432	0.2373	0.2373	0.2395	0.2322	0.2402	0.2385	14980
Top/Bottom 5% Composite score	0.3869	0.0549	0.07	0.0648	0.4023	0.4022	0.4049	0.398	0.4049	0.4028	7490			Top/Bottom 5% Composite score	0.2645	0.0637	0.0774	0.0697	0.2918	0.2917	0.2962	0.2882	0.2964	0.2939	7490
Top/Bottom 1% Composite score	0.5012	0.082	0.1188	0.135	0.521	0.5234	0.5287	0.524	0.5284	0.5261	1498			Top/Bottom 1% Composite score	0.3727	0.1174	0.1691	0.1683	0.4116	0.4155	0.4298	0.4204	0.43	0.4229	1498
Top/Bottom 0.5% Composite score	0.5458	0.1108	0.1522	0.1782	0.5714	0.5754	0.5794	0.5747	0.5788	0.5774	750			Top/Bottom 0.5% Composite score	0.411	0.1474	0.2266	0.2426	0.441	0.4535	0.4731	0.4698	0.4757	0.4692	750
Top/Bottom 10% Burden 1 score	0.124	0.0574	0.0574	0.0497	0.1588	0.162	0.1614	0.1508	0.1655	0.1637	15019			Top/Bottom 10% Burden 1 score	0.0758	0.0574	0.0574	0.0497	0.119	0.1216	0.1214	0.1129	0.1261	0.1255	15019
Top/Bottom 5% Burden 1 score	0.1208	0.0935	0.1005	0.0885	0.1835	0.1904	0.1921	0.1764	0.198	0.1945	7533			Top/Bottom 5% Burden 1 score	0.0765	0.0935	0.1005	0.0885	0.15	0.1541	0.1582	0.144	0.1639	0.1611	7533
Top/Bottom 1% Burden 1 score	0.0995	0.1958	0.2453	0.2333	0.2617	0.2711	0.3115	0.2993	0.3157	0.3131	1585			Top/Bottom 1% Burden 1 score	0.0629	0.1958	0.2453	0.2333	0.239	0.243	0.2882	0.2761	0.2919	0.2895	1585
Top/Bottom 0.5% Burden 1 score	0.1002	0.2137	0.2891	0.2761	0.2851	0.2875	0.3483	0.3299	0.3475	0.3377	750			Top/Bottom 0.5% Burden 1 score	0.0576	0.2137	0.2891	0.2761	0.2537	0.2546	0.3236	0.3055	0.3227	0.3122	750
Top/Bottom 10% Burden 2 score	0.1241	0.057	0.0582	0.0343	0.1597	0.1631	0.1637	0.1441	0.1671	0.1643	14980			Top/Bottom 10% Burden 2 score	0.0766	0.057	0.0582	0.0343	0.1199	0.1225	0.1234	0.103	0.1273	0.1248	14980
Top/Bottom 5% Burden 2 score	0.1171	0.0899	0.098	0.0553	0.1825	0.1897	0.1952	0.1573	0.1995	0.1932	7490			Top/Bottom 5% Burden 2 score	0.0737	0.0899	0.098	0.0553	0.1491	0.153	0.16	0.1213	0.1643	0.1582	7490
Top/Bottom 1% Burden 2 score	0.0975	0.1398	0.1806	0.1285	0.2166	0.2192	0.2489	0.1966	0.2491	0.2369	1503			Top/Bottom 1% Burden 2 score	0.0535	0.1398	0.1806	0.1285	0.1801	0.1814	0.2171	0.1677	0.2169	0.2054	1503
Top/Bottom 0.5% Burden 2 score	0.0975	0.1419	0.2056	0.1623	0.2295	0.2289	0.2741	0.2247	0.2731	0.2605	753			Top/Bottom 0.5% Burden 2 score	0.0455	0.1419	0.2056	0.1623	0.1825	0.182	0.2372	0.192	0.2363	0.224	753
(61) Vitamin D														(61) Vitamin D
Group	SBayesRC Common (C)	RareEffect (R)	Burden 1 (B1)	Burden 2 (B2)	Composite	C + R	C + B1	C + B2	C + R + B1	C + R + B2	n			Group	PRS-CS Common (C)	RareEffect (R)	Burden 1 (B1)	Burden 2 (B2)	Composite	C + R	C + B1	C + B2	C + R + B1	C + R + B2	n
All	0.065	0.0038	0.0013	0.0005	0.0678	0.068	0.0662	0.0654	0.068	0.068	71687			All	0.0687	0.0038	0.0013	0.0005	0.0708	0.071	0.0696	0.0691	0.071	0.071	71687
Top/Bottom 10% SBayesRC score	0.1823	0.0039	0.0011	0.0007	0.1841	0.1841	0.183	0.1826	0.184	0.184	14338			Top/Bottom 10% PRS-CS score	0.1922	0.0066	0.0021	0.0015	0.1938	0.1939	0.1931	0.1931	0.1939	0.1941	14338
Top/Bottom 5% SBayesRC score	0.2296	0.003	0.0006	0.0007	0.2305	0.2304	0.2299	0.2297	0.2303	0.2303	7170			Top/Bottom 5% PRS-CS score	0.2403	0.0076	0.0021	0.001	0.2417	0.2416	0.2409	0.2406	0.2415	0.2416	7170
Top/Bottom 1% SBayesRC score	0.32	0.0034	-0.0005	0.0003	0.3213	0.3208	0.3196	0.3196	0.3212	0.3205	1434			Top/Bottom 1% PRS-CS score	0.3413	0.0095	-0.0002	0.0002	0.3413	0.3411	0.3408	0.3409	0.3406	0.3406	1434
Top/Bottom 0.5% SBayesRC score	0.3523	0.0056	-0.0013	-0.0013	0.3538	0.353	0.3516	0.3514	0.3538	0.3525	718			Top/Bottom 0.5% PRS-CS score	0.3781	0.0146	-0.0011	-0.0003	0.3785	0.3777	0.3772	0.3772	0.377	0.3769	718
Top/Bottom 10% RareEffect-PRS	0.0605	0.018	0.0063	0.0031	0.0738	0.0753	0.0659	0.0629	0.0752	0.0752	14555			Top/Bottom 10% RareEffect-PRS	0.0642	0.018	0.0063	0.0031	0.0739	0.0755	0.0682	0.0663	0.0755	0.0755	14555
Top/Bottom 5% RareEffect-PRS	0.0595	0.0347	0.0134	0.0072	0.0855	0.0888	0.07	0.0641	0.089	0.089	7173			Top/Bottom 5% RareEffect-PRS	0.0664	0.0347	0.0134	0.0072	0.0852	0.0889	0.074	0.0702	0.0891	0.0889	7173
Top/Bottom 1% RareEffect-PRS	0.0512	0.1099	0.0452	0.0264	0.1453	0.1559	0.0958	0.0738	0.156	0.1559	1479			Top/Bottom 1% RareEffect-PRS	0.0862	0.1099	0.0452	0.0264	0.1473	0.1566	0.1144	0.096	0.1566	0.1574	1479
Top/Bottom 0.5% RareEffect-PRS	0.0431	0.1347	0.0741	0.03	0.1651	0.1745	0.122	0.0715	0.1734	0.1735	721			Top/Bottom 0.5% RareEffect-PRS	0.0842	0.1347	0.0741	0.03	0.1638	0.1732	0.1447	0.0942	0.1728	0.1735	721
Top/Bottom 10% Composite score	0.1843	0.0176	0.0064	0.0034	0.1887	0.1891	0.1858	0.1846	0.189	0.189	14338			Top/Bottom 10% Composite score	0.1961	0.0179	0.0073	0.0037	0.1991	0.1994	0.1977	0.1968	0.1994	0.1994	14338
Top/Bottom 5% Composite score	0.2324	0.0284	0.009	0.0054	0.2386	0.2394	0.2338	0.2327	0.2396	0.2394	7170			Top/Bottom 5% Composite score	0.2388	0.0282	0.0106	0.0067	0.2427	0.2432	0.2402	0.2397	0.2431	0.2432	7170
Top/Bottom 1% Composite score	0.3152	0.0476	0.0226	0.0155	0.3223	0.3221	0.3166	0.315	0.3221	0.3217	1434			Top/Bottom 1% Composite score	0.3473	0.0438	0.0137	0.0073	0.3501	0.3496	0.3471	0.3469	0.3497	0.3493	1434
Top/Bottom 0.5% Composite score	0.347	0.0362	0.0156	0.0061	0.3484	0.3482	0.3463	0.3466	0.348	0.3485	718			Top/Bottom 0.5% Composite score	0.378	0.0461	0.0112	0.0064	0.3795	0.3788	0.3771	0.3771	0.3788	0.3782	718
Top/Bottom 10% Burden 1 score	0.0592	0.0176	0.006	0.0028	0.0721	0.0738	0.0647	0.0617	0.0737	0.0737	14849			Top/Bottom 10% Burden 1 score	0.0608	0.0176	0.006	0.0028	0.07	0.072	0.0649	0.0629	0.072	0.072	14849
Top/Bottom 5% Burden 1 score	0.0566	0.0234	0.0076	0.0034	0.0741	0.0766	0.0635	0.0595	0.0766	0.0766	9931			Top/Bottom 5% Burden 1 score	0.0599	0.0234	0.0076	0.0034	0.0728	0.0758	0.0651	0.0623	0.0758	0.0757	9931
Top/Bottom 1% Burden 1 score	0.0573	0.0395	0.0212	0.0013	0.0912	0.0931	0.0768	0.058	0.0928	0.0931	1925			Top/Bottom 1% Burden 1 score	0.0609	0.0395	0.0212	0.0013	0.0858	0.0891	0.0749	0.0615	0.0886	0.0889	1925
Top/Bottom 0.5% Burden 1 score	0.0398	0.0651	0.0399	-0.0004	0.0988	0.1021	0.0781	0.04	0.1017	0.108	726			Top/Bottom 0.5% Burden 1 score	0.0532	0.0651	0.0399	-0.0004	0.0953	0.1008	0.0797	0.055	0.0998	0.1083	726
Top/Bottom 10% Burden 2 score	0.0641	0.004	0.0013	0.0007	0.067	0.0673	0.0652	0.0646	0.0673	0.0674	52461			Top/Bottom 10% Burden 2 score	0.0685	0.004	0.0013	0.0007	0.0707	0.0712	0.0695	0.069	0.0712	0.0712	52461
Top/Bottom 5% Burden 2 score	0.0561	0.0192	0.006	0.0033	0.0694	0.0721	0.0616	0.059	0.072	0.0721	10876			Top/Bottom 5% Burden 2 score	0.0594	0.0192	0.006	0.0033	0.0694	0.0726	0.0641	0.062	0.0725	0.0725	10876
Top/Bottom 1% Burden 2 score	0.063	0.0224	0.0056	0.004	0.0826	0.0832	0.0672	0.0659	0.0834	0.0829	1540			Top/Bottom 1% Burden 2 score	0.0628	0.0224	0.0056	0.004	0.0794	0.0819	0.0667	0.0653	0.0821	0.0817	1540
Top/Bottom 0.5% Burden 2 score	0.0655	0.0137	0.0017	0.0014	0.0782	0.0776	0.0665	0.0662	0.0779	0.0775	1199			Top/Bottom 0.5% Burden 2 score	0.0648	0.0137	0.0017	0.0014	0.0756	0.0757	0.0655	0.0651	0.0761	0.0758	1199
(C) SBayesRC as common PRS (binary phenotype)														(D) PRS-CS as common PRS (binary phenotype)
(1) Cancer of mouth														(1) Cancer of mouth
Group	SBayesRC (C)	RareEffect (R)	Burden 1 (B1)	Burden 2 (B2)	Composite	C + R	C + B1	C + B2	C + R + B1	C + R + B2	n	n_case		Group	PRS-CS (C)	RareEffect (R)	Burden 1 (B1)	Burden 2 (B2)	Composite	C + R	C + B1	C + B2	C + R + B1	C + R + B2	n	n_case
All	0.607787	0.536328	0.523604	0.509709	0.608201	0.608197	0.609176	0.60809	0.609242	0.608391	68230	179		All	0.644747	0.536328	0.523604	0.509709	0.644675	0.644695	0.646344	0.645322	0.646228	0.645122	68230	179
Top/Bottom 10% SBayesRC score	0.773976	0.556028	0.560905	0.547642	0.771002	0.769843	0.778464	0.774376	0.776377	0.772963	13646	67		Top/Bottom 10% PRS-CS score	0.780692	0.576702	0.536229	0.521786	0.780631	0.780628	0.780336	0.779534	0.780459	0.77988	13646	68
Top/Bottom 5% SBayesRC score	0.866911	0.599744	0.572581	0.5645	0.86726	0.865892	0.869593	0.86605	0.867397	0.864411	6824	44		Top/Bottom 5% PRS-CS score	0.824943	0.595441	0.537014	0.527704	0.825144	0.825091	0.822766	0.823677	0.823038	0.824297	6824	56
Top/Bottom 1% SBayesRC score	0.966857	0.628941	0.580606	0.581534	0.966172	0.965399	0.962639	0.963059	0.963014	0.963169	1366	34		Top/Bottom 1% PRS-CS score	0.978871	0.624042	0.566114	0.566042	0.978708	0.978728	0.977935	0.978423	0.977955	0.978504	1366	37
Top/Bottom 0.5% SBayesRC score	0.973926	0.633052	0.588214	0.585866	0.97268	0.971194	0.969421	0.9699	0.969325	0.969709	684	32		Top/Bottom 0.5% PRS-CS score	0.988254	0.618141	0.563722	0.562714	0.988212	0.988169	0.98804	0.987997	0.988083	0.987997	684	36
Top/Bottom 10% RareEffect PRS	0.607764	0.536697	0.523202	0.510042	0.608176	0.608172	0.609116	0.608088	0.609187	0.608381	68165	179		Top/Bottom 10% RareEffect PRS	0.64478	0.536697	0.523202	0.510042	0.644706	0.644726	0.646353	0.64536	0.646237	0.645159	68165	179
Top/Bottom 5% RareEffect PRS	0.688095	0.578651	0.532459	0.571368	0.69265	0.692259	0.690745	0.691464	0.693887	0.69588	7227	22		Top/Bottom 5% RareEffect PRS	0.697704	0.578651	0.532459	0.571368	0.697868	0.697994	0.700461	0.700366	0.700561	0.699672	7227	22
Top/Bottom 1% RareEffect PRS	0.801908	0.702678	0.554017	0.607759	0.832172	0.828136	0.823001	0.79989	0.836941	0.829237	1367	4		Top/Bottom 1% RareEffect PRS	0.83474	0.702678	0.554017	0.607759	0.847762	0.847395	0.847029	0.838225	0.851431	0.847212	1367	4
Top/Bottom 0.5% RareEffect PRS	0.799145	0.745726	0.624389	0.585928	0.858059	0.881563	0.834249	0.800366	0.877595	0.872405	1095	3		Top/Bottom 0.5% RareEffect PRS	0.854701	0.745726	0.624389	0.585928	0.887363	0.884005	0.873321	0.858669	0.882784	0.881563	1095	3
Top/Bottom 10% Composite score	0.773727	0.562298	0.565123	0.552173	0.770885	0.770167	0.778372	0.7745	0.776646	0.77349	13646	67		Top/Bottom 10% Composite score	0.780684	0.574561	0.533817	0.519464	0.78039	0.780457	0.780275	0.779629	0.780168	0.779612	13646	68
Top/Bottom 5% Composite score	0.877644	0.588882	0.559134	0.551172	0.875322	0.873679	0.877997	0.874876	0.875006	0.871923	6824	43		Top/Bottom 5% Composite score	0.824698	0.593458	0.5353	0.525621	0.824713	0.824732	0.822508	0.823618	0.82255	0.823811	6824	56
Top/Bottom 1% Composite score	0.966989	0.623278	0.572613	0.572194	0.965311	0.963346	0.962021	0.962661	0.960784	0.960762	1366	34		Top/Bottom 1% Composite score	0.966768	0.620502	0.56789	0.568455	0.967759	0.966788	0.965916	0.966352	0.967383	0.967224	1366	38
Top/Bottom 0.5% Composite score	0.973974	0.628355	0.582319	0.579826	0.972345	0.969565	0.969565	0.97014	0.967168	0.9676	684	32		Top/Bottom 0.5% Composite score	0.988297	0.616427	0.559028	0.55772	0.987954	0.987997	0.987954	0.98804	0.987869	0.987783	684	36
Top/Bottom 10% Burden 1 score	0.611439	0.507268	0.520517	0.504387	0.610841	0.60998	0.612271	0.611094	0.611234	0.61006	63890	166		Top/Bottom 10% Burden 1 score	0.639603	0.507268	0.520517	0.504387	0.638935	0.639017	0.640969	0.639974	0.640665	0.639383	63890	166
Top/Bottom 5% Burden 1 score	0.607715	0.514459	0.519113	0.501254	0.607939	0.607708	0.609489	0.607457	0.609022	0.607439	60387	156		Top/Bottom 5% Burden 1 score	0.640845	0.514459	0.519113	0.501254	0.640807	0.640825	0.642178	0.641098	0.642085	0.641011	60387	156
Top/Bottom 1% Burden 1 score	0.620374	0.591972	0.631417	0.593265	0.664743	0.690111	0.713888	0.656586	0.734381	0.701651	2517	4		Top/Bottom 1% Burden 1 score	0.787704	0.591972	0.631417	0.593265	0.816156	0.813768	0.834162	0.801333	0.840131	0.818444	2517	4
Top/Bottom 0.5% Burden 1 score	0.656725	0.490962	0.608525	0.555355	0.66019	0.661545	0.741226	0.695888	0.724808	0.687604	2216	3		Top/Bottom 0.5% Burden 1 score	0.848923	0.490962	0.608525	0.555355	0.849977	0.849977	0.882362	0.862178	0.880102	0.859166	2216	3
Top/Bottom 10% Burden 2 score	0.604594	0.527411	0.516735	0.514514	0.604893	0.604734	0.605813	0.605527	0.605688	0.605423	62749	167		Top/Bottom 10% Burden 2 score	0.642432	0.527411	0.516735	0.514514	0.642315	0.642342	0.64366	0.643187	0.643559	0.642896	62749	167
Top/Bottom 5% Burden 2 score	0.595908	0.517997	0.518647	0.517547	0.596211	0.596081	0.598312	0.597785	0.597813	0.597396	59365	159		Top/Bottom 5% Burden 2 score	0.637811	0.517997	0.518647	0.517547	0.637763	0.637787	0.639481	0.638799	0.639357	0.638485	59365	159
Top/Bottom 1% Burden 2 score	0.58723	0.504587	0.507506	0.507424	0.587082	0.586966	0.588263	0.588056	0.587924	0.587688	55729	146		Top/Bottom 1% Burden 2 score	0.626195	0.504587	0.507506	0.507424	0.625937	0.625973	0.627037	0.626943	0.626912	0.626549	55729	146
Top/Bottom 0.5% Burden 2 score	0.592928	0.498597	0.503634	0.503619	0.592857	0.592785	0.592182	0.592201	0.592349	0.5924	55397	144		Top/Bottom 0.5% Burden 2 score	0.625942	0.498597	0.503634	0.503619	0.625731	0.625756	0.626034	0.626127	0.625973	0.625934	55397	144
(2) Cancer of esophagus														(2) Cancer of esophagus
Group	SBayesRC (C)	RareEffect (R)	Burden 1 (B1)	Burden 2 (B2)	Composite	C + R	C + B1	C + B2	C + R + B1	C + R + B2	n	n_case		Group	PRS-CS (C)	RareEffect (R)	Burden 1 (B1)	Burden 2 (B2)	Composite	C + R	C + B1	C + B2	C + R + B1	C + R + B2	n	n_case
All	0.583618	0.507922	0.519266	0.488639	0.583422	0.583381	0.583657	0.584333	0.583433	0.583978	63486	297		All	0.622275	0.507922	0.519266	0.488639	0.622202	0.622226	0.622321	0.622973	0.622267	0.622929	63486	297
Top/Bottom 10% SBayesRC score	0.77464	0.551945	0.51824	0.461453	0.77312	0.77311	0.773979	0.778607	0.772917	0.777713	12698	79		Top/Bottom 10% PRS-CS score	0.76356	0.536364	0.504554	0.46619	0.763167	0.763229	0.762488	0.766905	0.762873	0.766672	12698	92
Top/Bottom 5% SBayesRC score	0.872259	0.582781	0.518075	0.462003	0.872256	0.872206	0.871985	0.874093	0.872122	0.875013	6350	57		Top/Bottom 5% PRS-CS score	0.847016	0.549947	0.508921	0.467378	0.845147	0.845378	0.846	0.848679	0.845244	0.846733	6350	64
Top/Bottom 1% SBayesRC score	0.972139	0.591327	0.530714	0.460368	0.972139	0.972063	0.971324	0.974678	0.971835	0.974792	1270	43		Top/Bottom 1% PRS-CS score	0.954503	0.604435	0.549469	0.478376	0.955211	0.955138	0.955537	0.954195	0.955501	0.955066	1270	45
Top/Bottom 0.5% SBayesRC score	0.994466	0.598565	0.541873	0.466858	0.994712	0.994507	0.994876	0.993605	0.994876	0.994056	636	41		Top/Bottom 0.5% PRS-CS score	0.953375	0.596183	0.550649	0.48338	0.955556	0.955405	0.955819	0.950818	0.956345	0.95251	636	45
Top/Bottom 10% RareEffect PRS	0.646628	0.538774	0.567021	0.428948	0.645788	0.645599	0.647814	0.6507	0.646288	0.649219	12704	56		Top/Bottom 10% RareEffect PRS	0.681097	0.538774	0.567021	0.428948	0.680753	0.680808	0.681517	0.685418	0.681104	0.684623	12704	56
Top/Bottom 5% RareEffect PRS	0.66827	0.579045	0.522649	0.37426	0.669303	0.669164	0.669281	0.674701	0.669447	0.67499	6951	26		Top/Bottom 5% RareEffect PRS	0.720267	0.579045	0.522649	0.37426	0.721294	0.721211	0.721016	0.726748	0.721411	0.726854	6951	26
Top/Bottom 1% RareEffect PRS	0.87384	0.670605	0.602391	0.859283	0.874262	0.873277	0.873418	0.885795	0.874402	0.880872	1427	5		Top/Bottom 1% RareEffect PRS	0.938959	0.670605	0.602391	0.859283	0.949508	0.948945	0.944304	0.945007	0.94993	0.956259	1427	5
Top/Bottom 0.5% RareEffect PRS	0.868245	0.543733	0.559331	0.826741	0.863788	0.861003	0.867967	0.885237	0.862396	0.865181	723	5		Top/Bottom 0.5% RareEffect PRS	0.934819	0.543733	0.559331	0.826741	0.939833	0.94039	0.939833	0.940111	0.941504	0.945961	723	5
Top/Bottom 10% Composite score	0.773714	0.56427	0.506737	0.459633	0.775006	0.775099	0.773036	0.777789	0.774439	0.781006	12698	79		Top/Bottom 10% Composite score	0.76642	0.53528	0.503834	0.465858	0.765326	0.765511	0.76545	0.769193	0.765071	0.769298	12698	91
Top/Bottom 5% Composite score	0.872052	0.579947	0.51519	0.459944	0.872367	0.872303	0.871977	0.873862	0.872091	0.875425	6350	57		Top/Bottom 5% Composite score	0.836885	0.564288	0.521434	0.477444	0.838445	0.838368	0.836637	0.838262	0.838368	0.839318	6350	66
Top/Bottom 1% Composite score	0.972176	0.583243	0.520763	0.450693	0.971873	0.971759	0.971475	0.974527	0.971494	0.974925	1270	43		Top/Bottom 1% Composite score	0.954503	0.599991	0.546531	0.477243	0.955211	0.955138	0.955537	0.954086	0.955501	0.955156	1270	45
Top/Bottom 0.5% Composite score	0.994466	0.594015	0.535069	0.468375	0.99463	0.994425	0.994876	0.993605	0.994794	0.993974	636	41		Top/Bottom 0.5% Composite score	0.962108	0.59185	0.54795	0.479499	0.964757	0.964565	0.964834	0.95896	0.96541	0.961302	636	44
Top/Bottom 10% Burden 1 score	0.603572	0.49802	0.511616	0.474212	0.60192	0.601698	0.603514	0.604691	0.60182	0.60184	15113	75		Top/Bottom 10% Burden 1 score	0.633941	0.49802	0.511616	0.474212	0.633347	0.633482	0.63384	0.635904	0.633552	0.635154	15113	75
Top/Bottom 5% Burden 1 score	0.658587	0.508997	0.509567	0.485087	0.655594	0.655071	0.656872	0.657105	0.654482	0.651495	8155	37		Top/Bottom 5% Burden 1 score	0.656403	0.508997	0.509567	0.485087	0.65559	0.655697	0.655271	0.657048	0.655354	0.655753	8155	37
Top/Bottom 1% Burden 1 score	0.766705	0.713307	0.50821	0.509923	0.771488	0.771845	0.759066	0.748073	0.767276	0.748144	1759	8		Top/Bottom 1% Burden 1 score	0.740006	0.713307	0.50821	0.509923	0.745217	0.745217	0.73715	0.731296	0.74229	0.736294	1759	8
Top/Bottom 0.5% Burden 1 score	0.893868	0.893475	0.641509	0.558176	0.93239	0.934748	0.910377	0.904088	0.941824	0.948113	638	2		Top/Bottom 0.5% Burden 1 score	0.878145	0.893475	0.641509	0.558176	0.908805	0.906447	0.893082	0.880503	0.91195	0.921384	638	2
Top/Bottom 10% Burden 2 score	0.574767	0.512305	0.499778	0.493826	0.574791	0.574794	0.574467	0.575005	0.574679	0.574921	53020	252		Top/Bottom 10% Burden 2 score	0.614655	0.512305	0.499778	0.493826	0.614852	0.614838	0.614422	0.61505	0.614695	0.615266	53020	252
Top/Bottom 5% Burden 2 score	0.588768	0.532583	0.43585	0.532959	0.586565	0.586461	0.58403	0.591121	0.584798	0.587219	6446	30		Top/Bottom 5% Burden 2 score	0.571265	0.532583	0.43585	0.532959	0.569358	0.56955	0.568563	0.575275	0.568542	0.573447	6446	30
Top/Bottom 1% Burden 2 score	0.614926	0.516781	0.394016	0.462046	0.612046	0.611811	0.605222	0.624171	0.607922	0.621504	4482	20		Top/Bottom 1% Burden 2 score	0.618669	0.516781	0.394016	0.462046	0.617078	0.617302	0.612382	0.629012	0.614175	0.629113	4482	20
Top/Bottom 0.5% Burden 2 score	0.585593	0.521877	0.503667	0.461631	0.585057	0.58486	0.581568	0.600172	0.583143	0.602372	3510	16		Top/Bottom 0.5% Burden 2 score	0.626252	0.521877	0.503667	0.461631	0.625859	0.62593	0.623086	0.63906	0.62432	0.640974	3510	16
(3) Cancer of stomach														(3) Cancer of stomach
Group	SBayesRC (C)	RareEffect (R)	Burden 1 (B1)	Burden 2 (B2)	Composite	C + R	C + B1	C + B2	C + R + B1	C + R + B2	n	n_case		Group	PRS-CS (C)	RareEffect (R)	Burden 1 (B1)	Burden 2 (B2)	Composite	C + R	C + B1	C + B2	C + R + B1	C + R + B2	n	n_case
All	0.574805	0.508056	0.495295	0.497174	0.575724	0.576518	0.574959	0.575117	0.577063	0.578452	63386	197		All	0.580576	0.508056	0.495295	0.497174	0.580946	0.581301	0.580961	0.581587	0.58192	0.583908	63386	197
Top/Bottom 10% SBayesRC score	0.766482	0.54268	0.502471	0.501352	0.76468	0.763527	0.766915	0.766793	0.763895	0.765249	12678	60		Top/Bottom 10% PRS-CS score	0.751457	0.55157	0.506003	0.503492	0.752347	0.754105	0.7521	0.753715	0.754734	0.756009	12678	64
Top/Bottom 5% SBayesRC score	0.8218	0.565187	0.499127	0.501208	0.821904	0.82244	0.822109	0.822345	0.822531	0.822996	6340	52		Top/Bottom 5% PRS-CS score	0.834456	0.55627	0.520587	0.5248	0.836548	0.836019	0.834638	0.833767	0.837125	0.835287	6340	48
Top/Bottom 1% SBayesRC score	0.981949	0.622361	0.511528	0.501877	0.981763	0.981254	0.982088	0.982644	0.981578	0.982853	1268	35		Top/Bottom 1% PRS-CS score	0.935794	0.591175	0.540233	0.52975	0.936478	0.936008	0.934831	0.93297	0.934146	0.931622	1268	38
Top/Bottom 0.5% SBayesRC score	0.987451	0.616225	0.515392	0.506446	0.98701	0.986275	0.987402	0.987794	0.986471	0.987402	634	34		Top/Bottom 0.5% PRS-CS score	0.985196	0.608039	0.511299	0.507353	0.982304	0.980882	0.985196	0.983824	0.980343	0.976912	634	34
Top/Bottom 10% RareEffect PRS	0.56854	0.545866	0.561949	0.532147	0.569115	0.569585	0.569719	0.570767	0.571943	0.577496	12910	48		Top/Bottom 10% RareEffect PRS	0.542316	0.545866	0.561949	0.532147	0.542094	0.542441	0.54379	0.545931	0.544849	0.552057	12910	48
Top/Bottom 5% RareEffect PRS	0.614541	0.593818	0.554272	0.512794	0.614144	0.612213	0.615244	0.616141	0.612746	0.613936	6430	24		Top/Bottom 5% RareEffect PRS	0.562955	0.593818	0.554272	0.512794	0.562064	0.561498	0.56412	0.566819	0.563437	0.569447	6430	24
Top/Bottom 1% RareEffect PRS	0.820542	0.676196	0.455743	0.499552	0.831415	0.830647	0.822461	0.82681	0.831926	0.840496	1309	6		Top/Bottom 1% RareEffect PRS	0.829752	0.676196	0.455743	0.499552	0.837682	0.83781	0.831798	0.837938	0.841392	0.852136	1309	6
Top/Bottom 0.5% RareEffect PRS	1	0.820695	0.878357	0.862164	1	1	1	1	1	1	635	2		Top/Bottom 0.5% RareEffect PRS	1	0.820695	0.878357	0.862164	1	1	1	1	1	1	635	2
Top/Bottom 10% Composite score	0.77581	0.543517	0.48981	0.487955	0.773645	0.772026	0.776228	0.776555	0.772488	0.774392	12678	58		Top/Bottom 10% Composite score	0.751176	0.55004	0.505114	0.502456	0.752209	0.753616	0.751614	0.752892	0.754468	0.7562	12678	64
Top/Bottom 5% Composite score	0.827813	0.573518	0.488905	0.491092	0.828053	0.828166	0.828003	0.828044	0.828434	0.829565	6340	51		Top/Bottom 5% Composite score	0.852769	0.555797	0.501076	0.505804	0.851204	0.850133	0.853874	0.854516	0.851501	0.851719	6340	46
Top/Bottom 1% Composite score	0.982065	0.622419	0.509246	0.499826	0.981393	0.980535	0.982181	0.98269	0.980837	0.982273	1268	35		Top/Bottom 1% Composite score	0.935195	0.588158	0.535676	0.525214	0.936692	0.935815	0.934211	0.932349	0.933975	0.931686	1268	38
Top/Bottom 0.5% Composite score	0.987451	0.611152	0.516054	0.50375	0.986716	0.985343	0.987402	0.987794	0.985539	0.986765	634	34		Top/Bottom 0.5% Composite score	0.984804	0.606446	0.512132	0.507206	0.982402	0.98098	0.984657	0.983284	0.980441	0.97701	634	34
Top/Bottom 10% Burden 1 score	0.580167	0.495441	0.491183	0.493227	0.580523	0.580539	0.580299	0.580429	0.580957	0.581913	56244	173		Top/Bottom 10% Burden 1 score	0.586679	0.495441	0.491183	0.493227	0.586658	0.5867	0.587058	0.587664	0.587208	0.588934	56244	173
Top/Bottom 5% Burden 1 score	0.526597	0.548474	0.545864	0.5793	0.534887	0.541645	0.525347	0.520866	0.538844	0.519926	6788	22		Top/Bottom 5% Burden 1 score	0.546684	0.548474	0.545864	0.5793	0.556694	0.562001	0.543197	0.535398	0.559065	0.53787	6788	22
Top/Bottom 1% Burden 1 score	0.682431	0.498972	0.656843	0.590587	0.663468	0.64679	0.692255	0.709618	0.659356	0.732922	1462	3		Top/Bottom 1% Burden 1 score	0.700251	0.498972	0.656843	0.590587	0.686772	0.679461	0.705506	0.721727	0.689513	0.734978	1462	3
Top/Bottom 0.5% Burden 1 score	0.512879	0.72197	0.349242	0.74697	0.498485	0.515909	0.524242	0.546212	0.511364	0.574242	662	2		Top/Bottom 0.5% Burden 1 score	0.553788	0.72197	0.349242	0.74697	0.540152	0.534091	0.555303	0.577273	0.534091	0.594697	662	2
Top/Bottom 10% Burden 2 score	0.580077	0.48644	0.492598	0.489888	0.580033	0.579994	0.580349	0.580535	0.580618	0.581807	56716	173		Top/Bottom 10% Burden 2 score	0.584095	0.48644	0.492598	0.489888	0.583267	0.582878	0.584666	0.585408	0.583573	0.585613	56716	173
Top/Bottom 5% Burden 2 score	0.558567	0.550087	0.43334	0.414073	0.554321	0.550368	0.560822	0.564047	0.555722	0.571711	7280	25		Top/Bottom 5% Burden 2 score	0.571391	0.550087	0.43334	0.414073	0.566037	0.562801	0.575873	0.581673	0.568943	0.587275	7280	25
Top/Bottom 1% Burden 2 score	0.531649	0.473986	0.606499	0.404677	0.530147	0.469572	0.53766	0.549305	0.548084	0.610162	1339	8		Top/Bottom 1% Burden 2 score	0.550902	0.473986	0.606499	0.404677	0.557006	0.560199	0.539162	0.51944	0.53982	0.521225	1339	8
Top/Bottom 0.5% Burden 2 score	0.492777	0.503149	0.386221	0.416101	0.499444	0.502778	0.485862	0.470058	0.483146	0.584146	1164	7		Top/Bottom 0.5% Burden 2 score	0.507964	0.503149	0.386221	0.416101	0.503272	0.50105	0.521546	0.542413	0.52241	0.584764	1164	7
(4) Colorectal cancer														(4) Colorectal cancer
Group	SBayesRC (C)	RareEffect (R)	Burden 1 (B1)	Burden 2 (B2)	Composite	C + R	C + B1	C + B2	C + R + B1	C + R + B2	n	n_case		Group	PRS-CS (C)	RareEffect (R)	Burden 1 (B1)	Burden 2 (B2)	Composite	C + R	C + B1	C + B2	C + R + B1	C + R + B2	n	n_case
All	0.634987	0.511834	0.510108	0.503681	0.63534	0.63542	0.635789	0.634987	0.635858	0.635407	60874	1497		All	0.639788	0.511834	0.510108	0.503681	0.640023	0.640016	0.641412	0.639794	0.641427	0.640014	60874	1497
Top/Bottom 10% SBayesRC score	0.72416	0.506632	0.497381	0.484795	0.721815	0.722582	0.7219	0.723672	0.721397	0.723496	12176	406		Top/Bottom 10% PRS-CS score	0.797762	0.530057	0.501478	0.495508	0.797547	0.79756	0.79644	0.797731	0.796376	0.797622	12176	463
Top/Bottom 5% SBayesRC score	0.733724	0.530677	0.523061	0.509896	0.733387	0.733415	0.737396	0.733713	0.736924	0.733883	6088	251		Top/Bottom 5% PRS-CS score	0.842865	0.544251	0.510744	0.501966	0.84271	0.842728	0.841974	0.842876	0.841944	0.842659	6088	338
Top/Bottom 1% SBayesRC score	0.794427	0.52985	0.508962	0.503816	0.791993	0.792775	0.795298	0.794856	0.794781	0.791476	1218	69		Top/Bottom 1% PRS-CS score	0.901943	0.55429	0.50077	0.47877	0.902628	0.902623	0.902384	0.901943	0.902312	0.902602	1218	187
Top/Bottom 0.5% SBayesRC score	0.775443	0.527474	0.5065	0.495295	0.77053	0.771702	0.775821	0.774914	0.775065	0.771248	610	47		Top/Bottom 0.5% PRS-CS score	0.906645	0.544157	0.484788	0.46215	0.908757	0.908685	0.906616	0.906588	0.906616	0.909001	610	152
Top/Bottom 10% RareEffect PRS	0.621269	0.508424	0.480209	0.536199	0.621485	0.622317	0.616841	0.620923	0.617036	0.623163	12177	318		Top/Bottom 10% RareEffect PRS	0.627841	0.508424	0.480209	0.536199	0.628088	0.628079	0.624515	0.627616	0.624535	0.629021	12177	318
Top/Bottom 5% RareEffect PRS	0.619288	0.515257	0.477228	0.467241	0.621188	0.622204	0.611041	0.618889	0.611415	0.623056	6143	162		Top/Bottom 5% RareEffect PRS	0.652844	0.515257	0.477228	0.467241	0.654095	0.654064	0.645229	0.652601	0.645346	0.655474	6143	162
Top/Bottom 1% RareEffect PRS	0.597596	0.568969	0.559844	0.513622	0.62779	0.623919	0.604288	0.59732	0.608601	0.625449	1430	39		Top/Bottom 1% RareEffect PRS	0.588969	0.568969	0.559844	0.513622	0.609302	0.608859	0.591237	0.58908	0.407141	0.610924	1430	39
Top/Bottom 0.5% RareEffect PRS	0.60918	0.570384	0.590975	0.550016	0.652433	0.645093	0.623519	0.609206	0.630099	0.646613	1156	34		Top/Bottom 0.5% RareEffect PRS	0.592167	0.570384	0.590975	0.550016	0.622523	0.621605	0.602889	0.592298	0.60496	0.624096	1156	34
Top/Bottom 10% Composite score	0.722019	0.521284	0.506651	0.492538	0.722421	0.721994	0.721157	0.721565	0.721002	0.722956	12176	409		Top/Bottom 10% Composite score	0.7975	0.533457	0.503262	0.498909	0.798202	0.798173	0.796617	0.797479	0.79659	0.79814	12176	463
Top/Bottom 5% Composite score	0.736426	0.545348	0.529098	0.51079	0.736435	0.735355	0.738912	0.736263	0.739818	0.73602	6088	249		Top/Bottom 5% Composite score	0.841548	0.549189	0.5139	0.502186	0.841733	0.841707	0.840706	0.841529	0.840799	0.841684	6088	339
Top/Bottom 1% Composite score	0.793708	0.539827	0.536156	0.522641	0.780679	0.785283	0.79164	0.794377	0.789092	0.782659	1218	69		Top/Bottom 1% Composite score	0.901969	0.557452	0.501421	0.479437	0.901165	0.901228	0.901217	0.901969	0.900999	0.901108	1218	187
Top/Bottom 0.5% Composite score	0.785737	0.5312	0.524313	0.492772	0.76554	0.778108	0.782164	0.785416	0.778188	0.778188	610	44		Top/Bottom 0.5% Composite score	0.910014	0.545297	0.48329	0.464797	0.911406	0.911406	0.907087	0.910014	0.906942	0.911812	610	150
Top/Bottom 10% Burden 1 score	0.6391	0.505034	0.50101	0.499803	0.639586	0.639637	0.639709	0.639023	0.639778	0.639835	47564	1138		Top/Bottom 10% Burden 1 score	0.64121	0.505034	0.50101	0.499803	0.641449	0.641441	0.64305	0.64119	0.643063	0.641553	47564	1138
Top/Bottom 5% Burden 1 score	0.626558	0.513588	0.521293	0.47005	0.628178	0.628793	0.632111	0.626104	0.632265	0.629974	6338	165		Top/Bottom 5% Burden 1 score	0.648361	0.513588	0.521293	0.47005	0.648828	0.64882	0.661668	0.64824	0.661613	0.649805	6338	165
Top/Bottom 1% Burden 1 score	0.689305	0.578055	0.582459	0.484125	0.693004	0.695041	0.712315	0.688565	0.713135	0.697317	1711	53		Top/Bottom 1% Burden 1 score	0.668343	0.578055	0.582459	0.484125	0.672599	0.672474	0.718734	0.668275	0.718517	0.673294	1711	53
Top/Bottom 0.5% Burden 1 score	0.669959	0.56528	0.646838	0.543483	0.662179	0.669573	0.721002	0.669187	0.721168	0.671891	723	26		Top/Bottom 0.5% Burden 1 score	0.662565	0.56528	0.646838	0.543483	0.650811	0.651584	0.742688	0.662179	0.741364	0.651915	723	26
Top/Bottom 10% Burden 2 score	0.632478	0.496507	0.502387	0.494767	0.632216	0.632453	0.632716	0.632442	0.632664	0.632506	47760	1149		Top/Bottom 10% Burden 2 score	0.638633	0.496507	0.502387	0.494767	0.638284	0.638297	0.639228	0.638621	0.639201	0.638344	47760	1149
Top/Bottom 5% Burden 2 score	0.61571	0.480464	0.523209	0.533076	0.613756	0.615159	0.615897	0.614935	0.615868	0.616918	7457	183		Top/Bottom 5% Burden 2 score	0.625467	0.480464	0.523209	0.533076	0.624167	0.62421	0.63039	0.625217	0.630311	0.625312	7457	183
Top/Bottom 1% Burden 2 score	0.654735	0.521592	0.497156	0.448123	0.662476	0.661971	0.649063	0.653263	0.650228	0.664929	1632	41		Top/Bottom 1% Burden 2 score	0.656559	0.521592	0.497156	0.448123	0.660146	0.659932	0.670586	0.656176	0.671061	0.662109	1632	41
Top/Bottom 0.5% Burden 2 score	0.612533	0.508465	0.503345	0.562154	0.609939	0.612875	0.603522	0.611031	0.603045	0.617585	790	19		Top/Bottom 0.5% Burden 2 score	0.618267	0.508465	0.503345	0.562154	0.61069	0.610895	0.636904	0.616766	0.63745	0.614718	790	19
(5) Bone cancer														(5) Bone cancer
Group	SBayesRC (C)	RareEffect (R)	Burden 1 (B1)	Burden 2 (B2)	Composite	C + R	C + B1	C + B2	C + R + B1	C + R + B2	n	n_case		Group	PRS-CS (C)	RareEffect (R)	Burden 1 (B1)	Burden 2 (B2)	Composite	C + R	C + B1	C + B2	C + R + B1	C + R + B2	n	n_case
All	0.656876	0.537978	0.5749	0.546419	0.664062	0.654395	0.670367	0.665978	0.669722	0.663093	68569	32		All	0.626752	0.537978	0.5749	0.546419	0.621869	0.624508	0.644894	0.637231	0.644489	0.635102	68569	32
Top/Bottom 10% SBayesRC score	0.871839	0.618331	0.566869	0.514662	0.832373	0.87882	0.884316	0.878057	0.885768	0.885403	13714	9		Top/Bottom 10% PRS-CS score	0.934278	0.52728	0.483111	0.428389	0.935758	0.935758	0.934976	0.932714	0.935153	0.932933	13714	7
Top/Bottom 5% SBayesRC score	0.958567	0.607117	0.541767	0.490491	0.929312	0.97527	0.97064	0.967304	0.973872	0.982776	6858	7		Top/Bottom 5% PRS-CS score	1	0.537422	0.491329	0.440966	1	1	1	1	1	1	6858	6
Top/Bottom 1% SBayesRC score	1	0.531052	0.483285	0.439239	1	1	1	1	1	1	1372	6		Top/Bottom 1% PRS-CS score	1	0.536481	0.490666	0.445522	1	1	1	1	1	1	1372	6
Top/Bottom 0.5% SBayesRC score	1	0.528431	0.471078	0.438725	1	1	1	1	1	1	686	6		Top/Bottom 0.5% PRS-CS score	1	0.534926	0.483211	0.438971	1	1	1	1	1	1	686	6
Top/Bottom 10% RareEffect PRS	0.610062	0.516521	0.532599	0.423812	0.626406	0.60351	0.597263	0.59285	0.595816	0.582809	13830	9		Top/Bottom 10% RareEffect PRS	0.64037	0.516521	0.532599	0.423812	0.60929	0.634003	0.62036	0.603148	0.620802	0.601926	13830	9
Top/Bottom 5% RareEffect PRS	0.53774	0.45324	0.595685	0.548348	0.503933	0.552316	0.50451	0.537054	0.507974	0.557295	6933	4		Top/Bottom 5% RareEffect PRS	0.673654	0.45324	0.595685	0.548348	0.598355	0.65482	0.691406	0.649228	0.690107	0.642481	6933	4
Top/Bottom 1% RareEffect PRS	0.968291	0.767469	0.687904	0.615678	0.805637	0.976512	0.968878	0.957722	0.970053	0.970053	1704	1		Top/Bottom 1% RareEffect PRS	0.879037	0.767469	0.687904	0.615678	0.56195	0.936583	0.899589	0.857898	0.909571	0.92249	1704	1
Top/Bottom 0.5% RareEffect PRS	0.9678	0.763864	0.69201	0.625224	0.802624	0.976148	0.968992	0.957066	0.970185	0.970185	1678	1		Top/Bottom 0.5% RareEffect PRS	0.877758	0.763864	0.69201	0.625224	0.570066	0.936196	0.899225	0.857484	0.909362	0.923077	1678	1
Top/Bottom 10% Composite score	0.830435	0.61831	0.571041	0.500547	0.800089	0.830735	0.839248	0.83204	0.839337	0.834294	13714	9		Top/Bottom 10% Composite score	0.93113	0.4715	0.546796	0.487832	0.957582	0.930703	0.953236	0.933902	0.945648	0.93262	13714	7
Top/Bottom 5% Composite score	0.927623	0.606721	0.545082	0.469598	0.922013	0.927372	0.928478	0.926663	0.928498	0.926643	6858	7		Top/Bottom 5% Composite score	1	0.542688	0.465545	0.401148	1	1	1	1	1	1	6858	6
Top/Bottom 1% Composite score	1	0.54368	0.465166	0.414409	1	1	1	1	1	1	1372	6		Top/Bottom 1% Composite score	1	0.553136	0.441984	0.360481	1	1	1	1	1	1	1372	6
Top/Bottom 0.5% Composite score	1	0.549387	0.453554	0.406863	1	1	1	1	1	1	686	6		Top/Bottom 0.5% Composite score	1	0.554289	0.433578	0.341176	1	1	1	1	1	1	686	6
Top/Bottom 10% Burden 1 score	0.633915	0.520141	0.550673	0.520784	0.638527	0.633001	0.648217	0.641954	0.64793	0.641099	61438	26		Top/Bottom 10% Burden 1 score	0.60302	0.520141	0.550673	0.520784	0.59934	0.601249	0.621522	0.612517	0.621478	0.612315	61438	26
Top/Bottom 5% Burden 1 score	0.58058	0.785047	0.477186	0.42657	0.509659	0.601106	0.544611	0.60136	0.551093	0.633897	7870	2		Top/Bottom 5% Burden 1 score	0.513917	0.785047	0.477186	0.42657	0.568315	0.559863	0.507499	0.456978	0.501335	0.592781	7870	2
Top/Bottom 1% Burden 1 score	0	0	0	0	0	0	0	0	0	0	1551	0		Top/Bottom 1% Burden 1 score	0	0	0	0	0	0	0	0	0	0	1551	0
Top/Bottom 0.5% Burden 1 score	0	0	0	0	0	0	0	0	0	0	804	0		Top/Bottom 0.5% Burden 1 score	0	0	0	0	0	0	0	0	0	0	804	0
Top/Bottom 10% Burden 2 score	0.661337	0.520542	0.547412	0.511761	0.669733	0.658809	0.676418	0.667709	0.675658	0.664514	58005	24		Top/Bottom 10% Burden 2 score	0.606855	0.520542	0.547412	0.511761	0.613557	0.602503	0.627582	0.61442	0.627143	0.611664	58005	24
Top/Bottom 5% Burden 2 score	0.671643	0.542771	0.521161	0.51115	0.670205	0.672097	0.675979	0.674648	0.676066	0.675425	53214	22		Top/Bottom 5% Burden 2 score	0.616413	0.542771	0.521161	0.51115	0.614067	0.617272	0.62353	0.621161	0.623702	0.622205	53214	22
Top/Bottom 1% Burden 2 score	0.682154	0.513405	0.494578	0.493131	0.681609	0.682358	0.680319	0.679456	0.680375	0.679618	50463	20		Top/Bottom 1% Burden 2 score	0.613772	0.513405	0.494578	0.493131	0.61283	0.614114	0.610945	0.609714	0.611038	0.609902	50463	20
Top/Bottom 0.5% Burden 2 score	0.682131	0.513308	0.497515	0.496576	0.681775	0.682267	0.681193	0.680631	0.681227	0.680732	50113	20		Top/Bottom 0.5% Burden 2 score	0.61362	0.513308	0.497515	0.496576	0.612995	0.613838	0.612227	0.611481	0.612287	0.611621	50113	20
(6) Cancer of connective tissue														(6) Cancer of connective tissue
Group	SBayesRC (C)	RareEffect (R)	Burden 1 (B1)	Burden 2 (B2)	Composite	C + R	C + B1	C + B2	C + R + B1	C + R + B2	n	n_case		Group	PRS-CS (C)	RareEffect (R)	Burden 1 (B1)	Burden 2 (B2)	Composite	C + R	C + B1	C + B2	C + R + B1	C + R + B2	n	n_case
All	0.588791	0.565641	0.506115	0.49534	0.591132	0.593736	0.590056	0.589717	0.594612	0.595321	68632	95		All	0.606968	0.565641	0.506115	0.49534	0.609356	0.614613	0.608156	0.608784	0.615283	0.617399	68632	95
Top/Bottom 10% SBayesRC score	0.776464	0.587667	0.52611	0.47922	0.7758	0.774975	0.775173	0.782586	0.774918	0.780914	13728	42		Top/Bottom 10% PRS-CS score	0.772978	0.561537	0.507696	0.480487	0.772332	0.770962	0.77054	0.78123	0.770218	0.773073	13728	40
Top/Bottom 5% SBayesRC score	0.840276	0.616015	0.549376	0.501008	0.843717	0.846434	0.840014	0.844311	0.846241	0.848265	6864	34		Top/Bottom 5% PRS-CS score	0.870467	0.581674	0.553892	0.507358	0.869334	0.864736	0.869778	0.875873	0.865699	0.865586	6864	31
Top/Bottom 1% SBayesRC score	0.947444	0.613658	0.56367	0.518289	0.947871	0.94867	0.946958	0.950011	0.948271	0.951039	1374	26		Top/Bottom 1% PRS-CS score	0.985619	0.586034	0.597109	0.557702	0.980549	0.980549	0.987695	0.980726	0.980726	0.980371	1374	25
Top/Bottom 0.5% SBayesRC score	0.966033	0.608084	0.558612	0.516953	0.965973	0.966214	0.965551	0.967722	0.965913	0.968326	688	25		Top/Bottom 0.5% PRS-CS score	0.999937	0.605955	0.579568	0.531815	0.999937	0.999937	0.999937	0.999937	0.999937	0.999937	688	24
Top/Bottom 10% RareEffect PRS	0.628223	0.625055	0.589526	0.475764	0.638758	0.65001	0.63136	0.628676	0.651718	0.654287	13745	23		Top/Bottom 10% RareEffect PRS	0.636639	0.625055	0.589526	0.475764	0.646936	0.671163	0.639535	0.643704	0.671993	0.68287	13745	23
Top/Bottom 5% RareEffect PRS	0.653297	0.596292	0.565148	0.493533	0.664911	0.677394	0.657679	0.651928	0.679488	0.678731	6907	9		Top/Bottom 5% RareEffect PRS	0.717938	0.596292	0.565148	0.493533	0.73237	0.757498	0.720821	0.724171	0.758577	0.764586	6907	9
Top/Bottom 1% RareEffect PRS	0.587445	0.590388	0.609552	0.660933	0.462955	0.513656	0.579599	0.600875	0.513958	0.491323	2212	3		Top/Bottom 1% RareEffect PRS	0.597405	0.590388	0.609552	0.660933	0.657613	0.758714	0.604799	0.592576	0.758413	0.760978	2212	3
Top/Bottom 0.5% RareEffect PRS	0.718724	0.577678	0.502453	0.328291	0.656582	0.605478	0.719133	0.70646	0.609975	0.578904	1225	2		Top/Bottom 0.5% RareEffect PRS	0.596893	0.577678	0.502453	0.328291	0.551922	0.529027	0.596484	0.568684	0.52453	0.558054	1225	2
Top/Bottom 10% Composite score	0.776169	0.588491	0.52486	0.477369	0.776108	0.775132	0.77514	0.782144	0.774813	0.782261	13728	42		Top/Bottom 10% Composite score	0.772721	0.560145	0.506438	0.479161	0.772551	0.77096	0.770542	0.780983	0.77014	0.774025	13728	40
Top/Bottom 5% Composite score	0.840022	0.614898	0.545252	0.497328	0.843881	0.846986	0.84004	0.843696	0.846421	0.849298	6864	34		Top/Bottom 5% Composite score	0.870463	0.579255	0.552808	0.506404	0.869334	0.865317	0.869802	0.875443	0.866171	0.86696	6864	31
Top/Bottom 1% Composite score	0.947929	0.604442	0.556779	0.504722	0.946844	0.947558	0.947586	0.950097	0.947272	0.950582	1374	26		Top/Bottom 1% Composite score	0.999969	0.61341	0.58037	0.535988	0.999969	0.999969	0.999969	0.999969	0.999969	0.999969	1374	24
Top/Bottom 0.5% Composite score	0.966033	0.614962	0.557587	0.513725	0.966033	0.966576	0.965551	0.967541	0.966275	0.96905	688	25		Top/Bottom 0.5% Composite score	0.999937	0.609657	0.579004	0.528426	0.999937	0.999937	0.999937	0.999937	0.999937	0.999937	688	24
Top/Bottom 10% Burden 1 score	0.577816	0.521573	0.507411	0.500028	0.579472	0.581614	0.579094	0.579569	0.582539	0.584142	56783	80		Top/Bottom 10% Burden 1 score	0.60282	0.521573	0.507411	0.500028	0.604254	0.607528	0.603938	0.604977	0.608204	0.611098	56783	80
Top/Bottom 5% Burden 1 score	0.568192	0.511785	0.489544	0.482605	0.570335	0.572719	0.569243	0.570355	0.573478	0.575702	53464	72		Top/Bottom 5% Burden 1 score	0.595113	0.511785	0.489544	0.482605	0.596965	0.600883	0.596	0.597755	0.601411	0.604776	53464	72
Top/Bottom 1% Burden 1 score	0.581552	0.514201	0.640045	0.71991	0.57649	0.572272	0.620079	0.593645	0.603768	0.588301	1780	2		Top/Bottom 1% Burden 1 score	0.616423	0.514201	0.640045	0.71991	0.610799	0.602643	0.653543	0.643138	0.63189	0.629078	1780	2
Top/Bottom 0.5% Burden 1 score	1	0.775714	0.627143	0.69	1	1	1	1	1	1	701	1		Top/Bottom 0.5% Burden 1 score	1	0.775714	0.627143	0.69	1	1	1	1	1	1	701	1
Top/Bottom 10% Burden 2 score	0.584168	0.541248	0.500057	0.488211	0.585863	0.587807	0.585242	0.585994	0.588629	0.589972	54194	74		Top/Bottom 10% Burden 2 score	0.610608	0.541248	0.500057	0.488211	0.612872	0.617704	0.611193	0.614534	0.618028	0.622442	54194	74
Top/Bottom 5% Burden 2 score	0.586821	0.506996	0.48888	0.479162	0.585963	0.585154	0.587178	0.588513	0.585576	0.586761	50185	67		Top/Bottom 5% Burden 2 score	0.612648	0.506996	0.48888	0.479162	0.612943	0.613447	0.612592	0.61702	0.613482	0.617695	50185	67
Top/Bottom 1% Burden 2 score	0.588094	0.500539	0.496288	0.492501	0.588066	0.588055	0.588201	0.58955	0.588157	0.589808	47340	65		Top/Bottom 1% Burden 2 score	0.61111	0.500539	0.496288	0.492501	0.611094	0.611018	0.611203	0.613252	0.611118	0.613436	47340	65
Top/Bottom 0.5% Burden 2 score	0.58801	0.499883	0.497943	0.496323	0.588012	0.588021	0.588152	0.588845	0.588154	0.589041	46976	65		Top/Bottom 0.5% Burden 2 score	0.611103	0.499883	0.497943	0.496323	0.611103	0.611081	0.611224	0.612304	0.611191	0.612435	46976	65
(7) Skin cancer														(7) Skin cancer
Group	SBayesRC (C)	RareEffect (R)	Burden 1 (B1)	Burden 2 (B2)	Composite	C + R	C + B1	C + B2	C + R + B1	C + R + B2	n	n_case		Group	PRS-CS (C)	RareEffect (R)	Burden 1 (B1)	Burden 2 (B2)	Composite	C + R	C + B1	C + B2	C + R + B1	C + R + B2	n	n_case
All	0.644586	0.518395	0.514926	0.511412	0.646281	0.646263	0.645565	0.645251	0.646303	0.646278	68635	4869		All	0.652737	0.518395	0.514926	0.511412	0.654091	0.654179	0.653694	0.653493	0.654247	0.654257	68635	4869
Top/Bottom 10% SBayesRC score	0.716128	0.525801	0.520914	0.517845	0.719719	0.719617	0.718118	0.718326	0.719683	0.719882	13728	1257		Top/Bottom 10% PRS-CS score	0.735011	0.530012	0.515467	0.516358	0.737559	0.737722	0.736329	0.737303	0.737653	0.738022	13728	1317
Top/Bottom 5% SBayesRC score	0.730649	0.524868	0.52412	0.517454	0.733624	0.733678	0.732239	0.733006	0.733584	0.733866	6864	696		Top/Bottom 5% PRS-CS score	0.755917	0.529711	0.509001	0.513747	0.757516	0.757536	0.753442	0.754734	0.756976	0.757011	6864	783
Top/Bottom 1% SBayesRC score	0.761374	0.515932	0.530201	0.513382	0.757221	0.757365	0.758097	0.758184	0.75738	0.757011	1374	161		Top/Bottom 1% PRS-CS score	0.812585	0.528903	0.540964	0.524249	0.817213	0.81737	0.814264	0.814244	0.817145	0.816843	1374	214
Top/Bottom 0.5% SBayesRC score	0.74011	0.544538	0.531129	0.507518	0.74499	0.744592	0.746905	0.744158	0.746182	0.745369	688	93		Top/Bottom 0.5% PRS-CS score	0.803892	0.529806	0.548249	0.504618	0.807464	0.808105	0.805176	0.803069	0.807799	0.807436	688	128
Top/Bottom 10% RareEffect PRS	0.638319	0.552114	0.546687	0.538679	0.646002	0.645866	0.642937	0.641893	0.646016	0.645953	13740	995		Top/Bottom 10% RareEffect PRS	0.643408	0.552114	0.546687	0.538679	0.649416	0.649857	0.647151	0.64644	0.650001	0.649955	13740	995
Top/Bottom 5% RareEffect PRS	0.618257	0.551456	0.540133	0.534348	0.626785	0.626761	0.621406	0.621123	0.626494	0.626553	7301	549		Top/Bottom 5% RareEffect PRS	0.628319	0.551456	0.540133	0.534348	0.635318	0.635538	0.630604	0.631067	0.635303	0.635447	7301	549
Top/Bottom 1% RareEffect PRS	0.615058	0.523069	0.520304	0.514209	0.609514	0.610679	0.608878	0.612242	0.610001	0.610146	1566	135		Top/Bottom 1% RareEffect PRS	0.653633	0.523069	0.520304	0.514209	0.648881	0.645035	0.646515	0.649559	0.644672	0.644771	1566	135
Top/Bottom 0.5% RareEffect PRS	0.647109	0.516036	0.519669	0.515343	0.626165	0.628309	0.642469	0.644244	0.628993	0.629011	853	69		Top/Bottom 0.5% RareEffect PRS	0.701549	0.516036	0.519669	0.515343	0.680697	0.672083	0.690569	0.694192	0.672822	0.67297	853	69
Top/Bottom 10% Composite score	0.717336	0.546643	0.53614	0.531076	0.720133	0.720115	0.7184	0.718724	0.720053	0.720239	13728	1255		Top/Bottom 10% Composite score	0.73583	0.543129	0.523627	0.523631	0.737893	0.738256	0.736299	0.737155	0.738077	0.73842	13728	1318
Top/Bottom 5% Composite score	0.733623	0.559111	0.548769	0.537289	0.733979	0.734132	0.733646	0.734657	0.734263	0.734373	6864	700		Top/Bottom 5% Composite score	0.757766	0.54774	0.522365	0.524882	0.758716	0.758748	0.755394	0.756496	0.758146	0.758071	6864	778
Top/Bottom 1% Composite score	0.747292	0.590255	0.581303	0.558198	0.744909	0.744943	0.743643	0.745747	0.743975	0.744683	1374	173		Top/Bottom 1% Composite score	0.811572	0.567409	0.549549	0.551372	0.816618	0.815946	0.810417	0.812556	0.814387	0.815359	1374	216
Top/Bottom 0.5% Composite score	0.740002	0.598437	0.566902	0.54845	0.732466	0.732791	0.738285	0.740291	0.732339	0.732394	688	93		Top/Bottom 0.5% Composite score	0.799142	0.586717	0.58989	0.553867	0.80287	0.803761	0.799389	0.798005	0.804117	0.803843	688	131
Top/Bottom 10% Burden 1 score	0.636829	0.545676	0.538573	0.537526	0.641423	0.641397	0.640687	0.640436	0.641689	0.641746	14124	1040		Top/Bottom 10% Burden 1 score	0.63854	0.545676	0.538573	0.537526	0.642376	0.642582	0.642456	0.642644	0.642982	0.643223	14124	1040
Top/Bottom 5% Burden 1 score	0.629934	0.549135	0.537946	0.539974	0.634686	0.634651	0.634394	0.634114	0.635048	0.635127	11309	824		Top/Bottom 5% Burden 1 score	0.634695	0.549135	0.537946	0.539974	0.638964	0.63923	0.639482	0.639854	0.639752	0.64011	11309	824
Top/Bottom 1% Burden 1 score	0.615083	0.551347	0.528874	0.526777	0.62022	0.62019	0.616013	0.618326	0.619751	0.620109	2984	214		Top/Bottom 1% Burden 1 score	0.620068	0.551347	0.528874	0.526777	0.625591	0.626047	0.621382	0.624353	0.625482	0.626236	2984	214
Top/Bottom 0.5% Burden 1 score	0.630164	0.549978	0.477632	0.525094	0.64545	0.644636	0.630304	0.641404	0.643568	0.645085	713	54		Top/Bottom 0.5% Burden 1 score	0.657112	0.549978	0.477632	0.525094	0.665374	0.665149	0.653881	0.663463	0.662395	0.663857	713	54
Top/Bottom 10% Burden 2 score	0.645551	0.546496	0.538433	0.53404	0.649592	0.649596	0.648105	0.64823	0.649733	0.649901	14270	1049		Top/Bottom 10% Burden 2 score	0.64765	0.546496	0.538433	0.53404	0.651184	0.651327	0.650811	0.651249	0.651652	0.651961	14270	1049
Top/Bottom 5% Burden 2 score	0.631039	0.537444	0.526226	0.530236	0.633861	0.633935	0.6333	0.63391	0.634123	0.634359	9378	636		Top/Bottom 5% Burden 2 score	0.634469	0.537444	0.526226	0.530236	0.637403	0.637402	0.638076	0.638934	0.637896	0.638328	9378	636
Top/Bottom 1% Burden 2 score	0.632575	0.531881	0.499715	0.50841	0.635037	0.63504	0.632993	0.633456	0.634925	0.634995	6564	418		Top/Bottom 1% Burden 2 score	0.63924	0.531881	0.499715	0.50841	0.640652	0.640658	0.639831	0.640872	0.640628	0.640874	6564	418
Top/Bottom 0.5% Burden 2 score	0.671583	0.528257	0.48702	0.523711	0.669404	0.669944	0.663369	0.666127	0.668525	0.669025	894	60		Top/Bottom 0.5% Burden 2 score	0.664528	0.528257	0.48702	0.523711	0.664788	0.663889	0.660871	0.668545	0.66277	0.663309	894	60
(8) Breast cancer														(8) Breast cancer
Group	SBayesRC (C)	RareEffect (R)	Burden 1 (B1)	Burden 2 (B2)	Composite	C + R	C + B1	C + B2	C + R + B1	C + R + B2	n	n_case		Group	PRS-CS (C)	RareEffect (R)	Burden 1 (B1)	Burden 2 (B2)	Composite	C + R	C + B1	C + B2	C + R + B1	C + R + B2	n	n_case
All	0.609701	0.516862	0.52164	0.515456	0.616676	0.619148	0.619965	0.612421	0.620166	0.619089	35420	3362		All	0.593953	0.516862	0.52164	0.515456	0.597612	0.603568	0.60358	0.596444	0.603886	0.603472	35420	3362
Top/Bottom 10% SBayesRC score	0.700568	0.506236	0.516437	0.515644	0.705586	0.705517	0.707003	0.70187	0.706908	0.705738	7084	734		Top/Bottom 10% PRS-CS score	0.653895	0.513389	0.521686	0.521115	0.659757	0.661859	0.662244	0.65687	0.662277	0.661543	7084	781
Top/Bottom 5% SBayesRC score	0.72625	0.4964	0.508394	0.506828	0.725382	0.722147	0.725227	0.722419	0.72456	0.722369	3542	411		Top/Bottom 5% PRS-CS score	0.693602	0.491692	0.506245	0.511388	0.695957	0.694551	0.692607	0.694713	0.692914	0.694704	3542	398
Top/Bottom 1% SBayesRC score	0.753436	0.495427	0.490594	0.505053	0.758284	0.759701	0.746714	0.75161	0.747548	0.759339	710	105		Top/Bottom 1% PRS-CS score	0.709689	0.495978	0.517936	0.503305	0.711841	0.712131	0.719153	0.710467	0.717947	0.713368	710	109
Top/Bottom 0.5% SBayesRC score	0.767722	0.509943	0.541802	0.529424	0.785308	0.793628	0.793628	0.786729	0.793899	0.790652	356	48		Top/Bottom 0.5% PRS-CS score	0.724872	0.492314	0.504577	0.475973	0.723816	0.720824	0.725459	0.714135	0.7254	0.722643	356	57
Top/Bottom 10% RareEffect PRS	0.605965	0.570505	0.559705	0.519561	0.631334	0.639499	0.6438	0.611781	0.644459	0.639752	7283	806		Top/Bottom 10% RareEffect PRS	0.596437	0.570505	0.559705	0.519561	0.60968	0.629197	0.63017	0.599794	0.631204	0.629519	7283	806
Top/Bottom 5% RareEffect PRS	0.610653	0.620024	0.610668	0.549365	0.654895	0.670259	0.674427	0.621866	0.675702	0.670599	3830	452		Top/Bottom 5% RareEffect PRS	0.591953	0.620024	0.610668	0.549365	0.615374	0.654704	0.656121	0.601305	0.658131	0.655081	3830	452
Top/Bottom 1% RareEffect PRS	0.615111	0.715777	0.704025	0.620342	0.719106	0.746423	0.750031	0.643356	0.751349	0.747183	943	141		Top/Bottom 1% RareEffect PRS	0.591199	0.715777	0.704025	0.620342	0.649697	0.735174	0.734485	0.617242	0.737536	0.736244	943	141
Top/Bottom 0.5% RareEffect PRS	0.617387	0.737487	0.751001	0.537355	0.752634	0.770337	0.792413	0.588093	0.790622	0.772866	357	65		Top/Bottom 0.5% RareEffect PRS	0.60569	0.737487	0.751001	0.537355	0.684247	0.76686	0.789621	0.569916	0.789041	0.770548	357	65
Top/Bottom 10% Composite score	0.69999	0.546094	0.548551	0.534581	0.713054	0.717439	0.718496	0.702156	0.718492	0.717415	7084	745		Top/Bottom 10% Composite score	0.654118	0.523461	0.535712	0.528685	0.661979	0.667033	0.667673	0.658597	0.667368	0.666612	7084	790
Top/Bottom 5% Composite score	0.722003	0.546826	0.560894	0.539165	0.732304	0.735745	0.739499	0.720451	0.739124	0.735922	3542	427		Top/Bottom 5% Composite score	0.687628	0.52029	0.530955	0.526897	0.695364	0.702854	0.702534	0.692101	0.702671	0.703076	3542	416
Top/Bottom 1% Composite score	0.750406	0.566741	0.576581	0.555799	0.769727	0.772304	0.778349	0.752671	0.776537	0.771804	710	106		Top/Bottom 1% Composite score	0.713061	0.527841	0.549005	0.517798	0.718621	0.724728	0.735334	0.711561	0.73385	0.726243	710	106
Top/Bottom 0.5% Composite score	0.750184	0.640115	0.650417	0.611356	0.788999	0.803532	0.808683	0.77833	0.808315	0.799608	356	54		Top/Bottom 0.5% Composite score	0.727321	0.521964	0.54631	0.503631	0.732857	0.730476	0.73619	0.711964	0.735833	0.731786	356	56
Top/Bottom 10% Burden 1 score	0.609633	0.525067	0.526607	0.517648	0.619366	0.622804	0.624086	0.612847	0.624295	0.622928	24504	2336		Top/Bottom 10% Burden 1 score	0.592242	0.525067	0.526607	0.517648	0.597398	0.606343	0.605991	0.595587	0.606398	0.606415	24504	2336
Top/Bottom 5% Burden 1 score	0.610772	0.528624	0.529588	0.521978	0.622025	0.626486	0.627759	0.615254	0.627997	0.626571	21518	2061		Top/Bottom 5% Burden 1 score	0.593682	0.528624	0.529588	0.521978	0.599499	0.609817	0.609662	0.598055	0.610051	0.609846	21518	2061
Top/Bottom 1% Burden 1 score	0.619456	0.66906	0.688183	0.635867	0.68474	0.700762	0.740109	0.652194	0.736661	0.699911	727	143		Top/Bottom 1% Burden 1 score	0.627574	0.66906	0.688183	0.635867	0.66412	0.701708	0.733332	0.65278	0.731763	0.701037	727	143
Top/Bottom 0.5% Burden 1 score	0.622878	0.699285	0.708357	0.682576	0.718905	0.745038	0.767108	0.672002	0.764942	0.743927	472	99		Top/Bottom 0.5% Burden 1 score	0.630298	0.699285	0.708357	0.682576	0.682617	0.746906	0.761069	0.67498	0.759417	0.746608	472	99
Top/Bottom 10% Burden 2 score	0.610859	0.51009	0.512146	0.512123	0.615332	0.616446	0.616302	0.614248	0.616444	0.616459	22519	2108		Top/Bottom 10% Burden 2 score	0.592268	0.51009	0.512146	0.512123	0.594402	0.597562	0.597344	0.595323	0.597547	0.597512	22519	2108
Top/Bottom 5% Burden 2 score	0.61133	0.514995	0.514617	0.514002	0.61628	0.617931	0.617448	0.615788	0.617651	0.617933	20266	1905		Top/Bottom 5% Burden 2 score	0.591127	0.514995	0.514617	0.514002	0.593462	0.597725	0.597164	0.595549	0.597463	0.597617	20266	1905
Top/Bottom 1% Burden 2 score	0.619289	0.587592	0.587382	0.55666	0.650374	0.655475	0.653074	0.635378	0.654547	0.656193	1095	140		Top/Bottom 1% Burden 2 score	0.61104	0.587592	0.587382	0.55666	0.624203	0.63923	0.636492	0.623388	0.638078	0.639484	1095	140
Top/Bottom 0.5% Burden 2 score	0.666979	0.590816	0.584875	0.585235	0.704781	0.704565	0.698697	0.693584	0.699597	0.706401	498	64		Top/Bottom 0.5% Burden 2 score	0.637421	0.590816	0.584875	0.585235	0.656394	0.670975	0.66273	0.66201	0.665359	0.672379	498	64
(9) Cervical cancer and dysplasia														(9) Cervical cancer and dysplasia
Group	SBayesRC (C)	RareEffect (R)	Burden 1 (B1)	Burden 2 (B2)	Composite	C + R	C + B1	C + B2	C + R + B1	C + R + B2	n	n_case		Group	PRS-CS (C)	RareEffect (R)	Burden 1 (B1)	Burden 2 (B2)	Composite	C + R	C + B1	C + B2	C + R + B1	C + R + B2	n	n_case
All	0.503012	0.48526	0.517794	0.522761	0.511138	0.511988	0.515035	0.521804	0.51484	0.521123	62701	455		All	0.597011	0.48526	0.517794	0.522761	0.597064	0.597896	0.598381	0.599344	0.598526	0.599343	62701	455
Top/Bottom 10% SBayesRC score	0.503268	0.477259	0.517041	0.515489	0.51072	0.513941	0.517659	0.510739	0.515381	0.512435	12542	100		Top/Bottom 10% PRS-CS score	0.78942	0.526283	0.506282	0.5191	0.789412	0.789848	0.788793	0.78967	0.789248	0.789623	12542	146
Top/Bottom 5% SBayesRC score	0.48553	0.507762	0.504835	0.505423	0.499557	0.500446	0.506636	0.509606	0.504517	0.51029	6272	47		Top/Bottom 5% PRS-CS score	0.90196	0.525481	0.511693	0.528099	0.901941	0.901656	0.90306	0.904233	0.902608	0.903835	6272	104
Top/Bottom 1% SBayesRC score	0.527817	0.566031	0.574293	0.562875	0.559317	0.556656	0.55319	0.431029	0.565629	0.574045	1256	13		Top/Bottom 1% PRS-CS score	0.951675	0.515432	0.508294	0.517351	0.951665	0.951424	0.949957	0.949385	0.950168	0.949525	1256	85
Top/Bottom 0.5% SBayesRC score	0.573729	0.687486	0.624224	0.615367	0.564297	0.557396	0.601564	0.656085	0.605245	0.657925	628	7		Top/Bottom 0.5% PRS-CS score	0.971419	0.501699	0.524555	0.528809	0.971442	0.971487	0.970985	0.970575	0.971236	0.97078	628	80
Top/Bottom 10% RareEffect PRS	0.505198	0.46885	0.531886	0.5304	0.536456	0.540656	0.538155	0.532105	0.540252	0.535941	12742	105		Top/Bottom 10% RareEffect PRS	0.611008	0.46885	0.531886	0.5304	0.611167	0.613947	0.614167	0.614258	0.615212	0.615057	12742	105
Top/Bottom 5% RareEffect PRS	0.511961	0.566188	0.537214	0.528515	0.543592	0.555864	0.537853	0.529468	0.538993	0.5354	6428	56		Top/Bottom 5% RareEffect PRS	0.661118	0.566188	0.537214	0.528515	0.661415	0.665638	0.662791	0.66123	0.665565	0.663634	6428	56
Top/Bottom 1% RareEffect PRS	0.566107	0.450273	0.543839	0.506787	0.525724	0.525011	0.490702	0.50719	0.511343	0.513451	1915	17		Top/Bottom 1% RareEffect PRS	0.668134	0.450273	0.543839	0.506787	0.6677	0.657348	0.682328	0.676347	0.668692	0.668103	1915	17
Top/Bottom 0.5% RareEffect PRS	0.588609	0.484481	0.469448	0.408292	0.621082	0.606843	0.587841	0.648177	0.629994	0.649764	1639	12		Top/Bottom 0.5% RareEffect PRS	0.678447	0.484481	0.469448	0.408292	0.676501	0.640596	0.673325	0.667537	0.646691	0.648842	1639	12
Top/Bottom 10% Composite score	0.502429	0.467131	0.546405	0.545655	0.523316	0.52144	0.547536	0.541394	0.543076	0.541762	12542	110		Top/Bottom 10% Composite score	0.789417	0.526139	0.50638	0.519257	0.789405	0.789801	0.788766	0.789635	0.789201	0.789577	12542	146
Top/Bottom 5% Composite score	0.521043	0.458718	0.539175	0.544735	0.538854	0.553729	0.543252	0.54994	0.541716	0.548656	6272	56		Top/Bottom 5% Composite score	0.901954	0.525408	0.511732	0.528188	0.901941	0.901583	0.903032	0.904183	0.902534	0.903759	6272	104
Top/Bottom 1% Composite score	0.559696	0.547188	0.510755	0.493731	0.510812	0.51386	0.486197	0.467909	0.503853	0.478146	1256	14		Top/Bottom 1% Composite score	0.951675	0.515839	0.507857	0.516884	0.951665	0.951374	0.949927	0.949354	0.950128	0.949485	1256	85
Top/Bottom 0.5% Composite score	0.650589	0.499196	0.449893	0.574893	0.530815	0.508039	0.576099	0.602894	0.560021	0.614952	628	6		Top/Bottom 0.5% Composite score	0.971419	0.502441	0.52378	0.529505	0.971442	0.971464	0.970963	0.970552	0.971214	0.970712	628	80
Top/Bottom 10% Burden 1 score	0.50036	0.487381	0.51275	0.518215	0.509516	0.508763	0.512947	0.51723	0.513094	0.516733	58301	417		Top/Bottom 10% Burden 1 score	0.601008	0.487381	0.51275	0.518215	0.60107	0.601985	0.602527	0.603041	0.602684	0.603133	58301	417
Top/Bottom 5% Burden 1 score	0.530027	0.539098	0.544091	0.548796	0.512757	0.529973	0.533263	0.538723	0.542506	0.545627	7570	72		Top/Bottom 5% Burden 1 score	0.630338	0.539098	0.544091	0.548796	0.630657	0.635736	0.634603	0.63601	0.637064	0.637544	7570	72
Top/Bottom 1% Burden 1 score	0.505041	0.568539	0.541179	0.545372	0.565638	0.577114	0.533009	0.540229	0.547804	0.554593	2211	18		Top/Bottom 1% Burden 1 score	0.622612	0.568539	0.541179	0.545372	0.623271	0.636394	0.62968	0.640472	0.635938	0.64255	2211	18
Top/Bottom 0.5% Burden 1 score	0.586396	0.599613	0.505706	0.483301	0.535654	0.573372	0.527982	0.538749	0.541393	0.555706	1561	10		Top/Bottom 0.5% Burden 1 score	0.674404	0.599613	0.505706	0.483301	0.674339	0.677434	0.653578	0.673436	0.660928	0.672792	1561	10
Top/Bottom 10% Burden 2 score	0.500403	0.492646	0.517669	0.516694	0.509725	0.507637	0.518342	0.517368	0.518991	0.517375	56953	406		Top/Bottom 10% Burden 2 score	0.601197	0.492646	0.517669	0.516694	0.601259	0.602168	0.602988	0.603599	0.603064	0.603634	56953	406
Top/Bottom 5% Burden 2 score	0.499235	0.49008	0.509011	0.508622	0.509883	0.505829	0.509826	0.50936	0.510724	0.509175	54060	378		Top/Bottom 5% Burden 2 score	0.602893	0.49008	0.509011	0.508622	0.602947	0.603814	0.603598	0.603674	0.603991	0.603958	54060	378
Top/Bottom 1% Burden 2 score	0.501213	0.451511	0.544701	0.565218	0.568555	0.55453	0.53898	0.551628	0.546759	0.552484	3815	34		Top/Bottom 1% Burden 2 score	0.640143	0.451511	0.544701	0.565218	0.640649	0.649245	0.644367	0.645698	0.64912	0.648373	3815	34
Top/Bottom 0.5% Burden 2 score	0.517456	0.517977	0.543591	0.558464	0.472173	0.481892	0.46821	0.465652	0.47349	0.471997	3093	26		Top/Bottom 0.5% Burden 2 score	0.652116	0.517977	0.543591	0.558464	0.65258	0.658361	0.654762	0.652956	0.657571	0.654335	3093	26
(10) Cancer of prostate														(10) Cancer of prostate
Group	SBayesRC (C)	RareEffect (R)	Burden 1 (B1)	Burden 2 (B2)	Composite	C + R	C + B1	C + B2	C + R + B1	C + R + B2	n	n_case		Group	PRS-CS (C)	RareEffect (R)	Burden 1 (B1)	Burden 2 (B2)	Composite	C + R	C + B1	C + B2	C + R + B1	C + R + B2	n	n_case
All	0.660338	0.514893	0.512692	0.51189	0.663069	0.663226	0.661926	0.660702	0.663164	0.663592	27496	2279		All	0.626608	0.514893	0.512692	0.51189	0.628478	0.630618	0.628877	0.62698	0.63063	0.631188	27496	2279
Top/Bottom 10% SBayesRC score	0.74221	0.511447	0.516628	0.527767	0.748774	0.749662	0.74675	0.743333	0.749834	0.750017	5500	603		Top/Bottom 10% PRS-CS score	0.705635	0.52713	0.528384	0.529209	0.70985	0.712445	0.710006	0.708385	0.712533	0.711717	5500	557
Top/Bottom 5% SBayesRC score	0.764676	0.511542	0.529111	0.527813	0.77321	0.774094	0.774157	0.767289	0.77443	0.773357	2750	338		Top/Bottom 5% PRS-CS score	0.719313	0.516206	0.521367	0.528288	0.721113	0.723036	0.722258	0.720515	0.723139	0.722073	2750	324
Top/Bottom 1% SBayesRC score	0.747324	0.446507	0.501188	0.547093	0.750735	0.750759	0.754335	0.757441	0.751441	0.745488	550	93		Top/Bottom 1% PRS-CS score	0.74237	0.506205	0.516576	0.549341	0.747891	0.751451	0.742576	0.746162	0.750419	0.747065	550	83
Top/Bottom 0.5% SBayesRC score	0.804979	0.418494	0.567101	0.553527	0.798103	0.795969	0.814582	0.808654	0.798933	0.791464	276	35		Top/Bottom 0.5% PRS-CS score	0.756462	0.489831	0.501059	0.568432	0.755191	0.754131	0.75	0.754555	0.754767	0.746292	276	40
Top/Bottom 10% RareEffect PRS	0.667848	0.563894	0.554935	0.520891	0.678757	0.679862	0.676919	0.669401	0.68032	0.680794	5933	532		Top/Bottom 10% RareEffect PRS	0.628804	0.563894	0.554935	0.520891	0.6362	0.645447	0.641986	0.630855	0.646317	0.647708	5933	532
Top/Bottom 5% RareEffect PRS	0.671452	0.596731	0.597428	0.531032	0.694076	0.697291	0.691814	0.675655	0.698463	0.698168	2759	256		Top/Bottom 5% RareEffect PRS	0.627609	0.596731	0.597428	0.531032	0.642055	0.661843	0.655232	0.632713	0.663544	0.66522	2759	256
Top/Bottom 1% RareEffect PRS	0.632216	0.67175	0.568351	0.576219	0.684878	0.696125	0.645161	0.640553	0.691669	0.698369	594	62		Top/Bottom 1% RareEffect PRS	0.577553	0.67175	0.568351	0.576219	0.611781	0.657501	0.588649	0.58489	0.65362	0.663655	594	62
Top/Bottom 0.5% RareEffect PRS	0.688398	0.720512	0.604853	0.594712	0.780031	0.795726	0.71025	0.702282	0.789931	0.796933	284	33		Top/Bottom 0.5% RareEffect PRS	0.617047	0.720512	0.604853	0.594712	0.676084	0.752022	0.628637	0.631414	0.746348	0.754195	284	33
Top/Bottom 10% Composite score	0.742802	0.536295	0.535135	0.54125	0.753	0.754535	0.750034	0.744592	0.754579	0.755322	5500	602		Top/Bottom 10% Composite score	0.703379	0.538606	0.540998	0.539402	0.708749	0.715055	0.713318	0.708692	0.715271	0.713986	5500	568
Top/Bottom 5% Composite score	0.76465	0.559389	0.558506	0.557367	0.776364	0.780778	0.774909	0.767638	0.78075	0.780757	2750	341		Top/Bottom 5% Composite score	0.718673	0.534204	0.530836	0.533936	0.721755	0.7236	0.723729	0.720985	0.723631	0.722974	2750	325
Top/Bottom 1% Composite score	0.751875	0.531185	0.574283	0.611567	0.760253	0.768939	0.765521	0.757713	0.770244	0.766945	550	92		Top/Bottom 1% Composite score	0.747065	0.514409	0.518937	0.549147	0.745543	0.746704	0.742808	0.747607	0.745801	0.743557	550	83
Top/Bottom 0.5% Composite score	0.788368	0.555838	0.634343	0.61328	0.802963	0.81977	0.821981	0.794449	0.82165	0.818001	276	38		Top/Bottom 0.5% Composite score	0.745484	0.495558	0.534734	0.598463	0.743288	0.74728	0.748478	0.751772	0.747979	0.738197	276	43
Top/Bottom 10% Burden 1 score	0.681564	0.547481	0.542381	0.51073	0.691956	0.692798	0.686776	0.682465	0.692447	0.694076	5990	542		Top/Bottom 10% Burden 1 score	0.64415	0.547481	0.542381	0.51073	0.651079	0.659346	0.65173	0.644917	0.659397	0.661848	5990	542
Top/Bottom 5% Burden 1 score	0.681388	0.561499	0.557382	0.523889	0.694673	0.696125	0.689257	0.683753	0.695814	0.697397	4699	442		Top/Bottom 5% Burden 1 score	0.644852	0.561499	0.557382	0.523889	0.65362	0.664897	0.655747	0.647228	0.665011	0.66738	4699	442
Top/Bottom 1% Burden 1 score	0.675838	0.59264	0.586769	0.493475	0.690996	0.69264	0.705048	0.671111	0.698009	0.694361	594	75		Top/Bottom 1% Burden 1 score	0.613205	0.59264	0.586769	0.493475	0.620244	0.63851	0.651278	0.603776	0.644033	0.64799	594	75
Top/Bottom 0.5% Burden 1 score	0.668497	0.566645	0.55336	0.583297	0.675377	0.674059	0.682623	0.650856	0.6775	0.681965	343	46		Top/Bottom 0.5% Burden 1 score	0.639731	0.566645	0.55336	0.583297	0.641121	0.644928	0.656858	0.611258	0.647709	0.65803	343	46
Top/Bottom 10% Burden 2 score	0.652032	0.513105	0.506876	0.507377	0.654889	0.654996	0.652371	0.652499	0.654601	0.655557	19733	1604		Top/Bottom 10% Burden 2 score	0.621648	0.513105	0.506876	0.507377	0.623562	0.62532	0.621983	0.622171	0.624994	0.625881	19733	1604
Top/Bottom 5% Burden 2 score	0.651168	0.514639	0.508936	0.510053	0.654376	0.654672	0.652183	0.652278	0.654348	0.654863	18348	1500		Top/Bottom 5% Burden 2 score	0.621181	0.514639	0.508936	0.510053	0.623203	0.625233	0.622261	0.622359	0.624982	0.62532	18348	1500
Top/Bottom 1% Burden 2 score	0.651446	0.508912	0.506102	0.506235	0.654056	0.654426	0.652765	0.652339	0.654297	0.654496	17360	1408		Top/Bottom 1% Burden 2 score	0.619975	0.508912	0.506102	0.506235	0.62169	0.623966	0.621501	0.620983	0.623824	0.624078	17360	1408
Top/Bottom 0.5% Burden 2 score	0.649306	0.501563	0.501676	0.501095	0.649795	0.649845	0.649774	0.649377	0.649881	0.650065	17083	1372		Top/Bottom 0.5% Burden 2 score	0.618988	0.501563	0.501676	0.501095	0.619173	0.619145	0.61908	0.618862	0.61919	0.619383	17083	1372
(11) Cancer of urinary organs (incl. kidney and bladder)														(11) Cancer of urinary organs (incl. kidney and bladder)
Group	SBayesRC (C)	RareEffect (R)	Burden 1 (B1)	Burden 2 (B2)	Composite	C + R	C + B1	C + B2	C + R + B1	C + R + B2	n	n_case		Group	PRS-CS (C)	RareEffect (R)	Burden 1 (B1)	Burden 2 (B2)	Composite	C + R	C + B1	C + B2	C + R + B1	C + R + B2	n	n_case
All	0.584366	0.511082	0.503696	0.502977	0.585021	0.58488	0.584369	0.584601	0.58486	0.584936	68663	1411		All	0.610756	0.511082	0.503696	0.502977	0.61022	0.610336	0.610762	0.610704	0.610321	0.610348	68663	1411
Top/Bottom 10% SBayesRC score	0.633648	0.506416	0.503306	0.494136	0.630381	0.631589	0.6336	0.631764	0.631627	0.630946	13734	310		Top/Bottom 10% PRS-CS score	0.74102	0.528543	0.508851	0.509714	0.741642	0.741554	0.741055	0.740595	0.741652	0.741381	13734	459
Top/Bottom 5% SBayesRC score	0.642029	0.512865	0.505506	0.498684	0.64358	0.643464	0.642096	0.641571	0.643521	0.642669	6868	164		Top/Bottom 5% PRS-CS score	0.803132	0.535795	0.512868	0.521996	0.804781	0.804402	0.803116	0.80303	0.804455	0.804268	6868	323
Top/Bottom 1% SBayesRC score	0.66193	0.488676	0.530879	0.52793	0.658605	0.661572	0.662073	0.659517	0.660822	0.660839	1374	42		Top/Bottom 1% PRS-CS score	0.881979	0.561092	0.540544	0.542592	0.885962	0.885043	0.881911	0.882565	0.885002	0.885196	1374	187
Top/Bottom 0.5% SBayesRC score	0.662038	0.465954	0.573611	0.548774	0.635313	0.646293	0.663026	0.662503	0.64182	0.648211	688	26		Top/Bottom 0.5% PRS-CS score	0.89715	0.569505	0.549333	0.54731	0.904148	0.903201	0.896988	0.898893	0.903015	0.90345	688	149
Top/Bottom 10% RareEffect PRS	0.585193	0.511657	0.503696	0.503086	0.586002	0.585798	0.585199	0.585383	0.585775	0.58582	66490	1367		Top/Bottom 10% RareEffect PRS	0.609825	0.511657	0.503696	0.503086	0.609277	0.609396	0.609834	0.609721	0.609389	0.60939	66490	1367
Top/Bottom 5% RareEffect PRS	0.582922	0.541413	0.501113	0.498849	0.59313	0.589631	0.583216	0.583994	0.589025	0.589639	6970	136		Top/Bottom 5% RareEffect PRS	0.651122	0.541413	0.501113	0.498849	0.649552	0.649961	0.651052	0.651721	0.649522	0.650246	6970	136
Top/Bottom 1% RareEffect PRS	0.565285	0.556268	0.465087	0.471006	0.58492	0.57698	0.565469	0.561641	0.576603	0.574368	2375	42		Top/Bottom 1% RareEffect PRS	0.673739	0.556268	0.465087	0.471006	0.673494	0.673657	0.673688	0.67329	0.673188	0.673617	2375	42
Top/Bottom 0.5% RareEffect PRS	0.56544	0.56401	0.475811	0.479552	0.594481	0.583028	0.565731	0.562025	0.58282	0.579863	2037	36		Top/Bottom 0.5% RareEffect PRS	0.658962	0.56401	0.475811	0.479552	0.661017	0.660642	0.658962	0.658462	0.66042	0.660684	2037	36
Top/Bottom 10% Composite score	0.634881	0.51553	0.506072	0.494566	0.628644	0.633105	0.634883	0.633436	0.633038	0.632556	13734	304		Top/Bottom 10% Composite score	0.742564	0.53235	0.512844	0.51201	0.743014	0.742904	0.742582	0.742187	0.742965	0.74275	13734	456
Top/Bottom 5% Composite score	0.650836	0.509489	0.50166	0.497616	0.647717	0.651397	0.650889	0.650169	0.651394	0.650832	6868	153		Top/Bottom 5% Composite score	0.801969	0.536991	0.510262	0.519761	0.803721	0.803403	0.801969	0.801716	0.803535	0.803197	6868	324
Top/Bottom 1% Composite score	0.654828	0.513544	0.54355	0.538809	0.638559	0.651752	0.654778	0.652838	0.651183	0.650748	1374	45		Top/Bottom 1% Composite score	0.880445	0.554602	0.536649	0.533803	0.8848	0.883795	0.880355	0.880983	0.883916	0.88388	1374	188
Top/Bottom 0.5% Composite score	0.642982	0.500523	0.546508	0.527161	0.620439	0.641006	0.644086	0.645015	0.636591	0.640658	688	26		Top/Bottom 0.5% Composite score	0.907665	0.564546	0.547679	0.543437	0.911729	0.910866	0.907551	0.908618	0.91065	0.91112	688	145
Top/Bottom 10% Burden 1 score	0.583598	0.511365	0.501926	0.501537	0.583742	0.583875	0.5836	0.583914	0.583845	0.583993	66548	1361		Top/Bottom 10% Burden 1 score	0.60935	0.511365	0.501926	0.501537	0.608713	0.608848	0.609357	0.609342	0.608829	0.608879	66548	1361
Top/Bottom 5% Burden 1 score	0.586553	0.507127	0.503056	0.502498	0.586554	0.586688	0.586568	0.587152	0.586615	0.586944	61766	1266		Top/Bottom 5% Burden 1 score	0.610377	0.507127	0.503056	0.502498	0.609752	0.609885	0.610377	0.61045	0.609842	0.609937	61766	1266
Top/Bottom 1% Burden 1 score	0.644573	0.538571	0.55355	0.579481	0.652907	0.649507	0.64477	0.653133	0.647709	0.652323	2133	51		Top/Bottom 1% Burden 1 score	0.690089	0.538571	0.55355	0.579481	0.689787	0.690192	0.690155	0.692368	0.690051	0.690946	2133	51
Top/Bottom 0.5% Burden 1 score	0.660899	0.578708	0.503766	0.533248	0.678551	0.669801	0.660311	0.663706	0.669017	0.670563	1513	31		Top/Bottom 0.5% Burden 1 score	0.644073	0.578708	0.503766	0.533248	0.646663	0.646337	0.644421	0.645814	0.646641	0.646816	1513	31
Top/Bottom 10% Burden 2 score	0.584229	0.505904	0.498896	0.499596	0.58354	0.584042	0.584249	0.584422	0.583988	0.584144	63245	1287		Top/Bottom 10% Burden 2 score	0.610014	0.505904	0.498896	0.499596	0.609263	0.609419	0.610012	0.609961	0.609374	0.60944	63245	1287
Top/Bottom 5% Burden 2 score	0.58371	0.508599	0.506095	0.505599	0.583712	0.583865	0.583768	0.58445	0.583723	0.584176	60544	1250		Top/Bottom 5% Burden 2 score	0.609215	0.508599	0.506095	0.505599	0.608603	0.60873	0.609198	0.609288	0.608639	0.608786	60544	1250
Top/Bottom 1% Burden 2 score	0.587493	0.500327	0.501736	0.501624	0.586377	0.587054	0.587515	0.587803	0.586982	0.587236	57052	1168		Top/Bottom 1% Burden 2 score	0.608071	0.500327	0.501736	0.501624	0.607376	0.607522	0.608067	0.608115	0.607466	0.607568	57052	1168
Top/Bottom 0.5% Burden 2 score	0.586896	0.499716	0.502155	0.502078	0.585855	0.586469	0.586921	0.587337	0.586381	0.586717	56707	1162		Top/Bottom 0.5% Burden 2 score	0.607293	0.499716	0.502155	0.502078	0.606631	0.60677	0.607286	0.60738	0.606704	0.606829	56707	1162
(12) Thyroid cancer														(12) Thyroid cancer
Group	SBayesRC (C)	RareEffect (R)	Burden 1 (B1)	Burden 2 (B2)	Composite	C + R	C + B1	C + B2	C + R + B1	C + R + B2	n	n_case		Group	PRS-CS (C)	RareEffect (R)	Burden 1 (B1)	Burden 2 (B2)	Composite	C + R	C + B1	C + B2	C + R + B1	C + R + B2	n	n_case
All	0.622949	0.544612	0.483961	0.470084	0.624226	0.624633	0.622853	0.626082	0.624804	0.631832	68235	110		All	0.639982	0.544612	0.483961	0.470084	0.640446	0.642513	0.640067	0.648413	0.642751	0.651443	68235	110
Top/Bottom 10% SBayesRC score	0.783924	0.599102	0.500805	0.481901	0.784148	0.785048	0.783432	0.790859	0.785317	0.79357	13648	33		Top/Bottom 10% PRS-CS score	0.776968	0.599548	0.510351	0.545299	0.780246	0.78424	0.776301	0.777346	0.784307	0.78513	13648	34
Top/Bottom 5% SBayesRC score	0.801305	0.639744	0.511978	0.511208	0.808711	0.814832	0.801282	0.797339	0.81481	0.80905	6824	26		Top/Bottom 5% PRS-CS score	0.881432	0.615928	0.466394	0.515092	0.881298	0.879942	0.88182	0.893868	0.880784	0.89177	6824	22
Top/Bottom 1% SBayesRC score	0.929899	0.662697	0.462242	0.536589	0.931192	0.93193	0.927499	0.920359	0.932484	0.920052	1366	12		Top/Bottom 1% PRS-CS score	0.929752	0.648018	0.487682	0.579013	0.929795	0.931191	0.93058	0.935028	0.932455	0.93324	1366	17
Top/Bottom 0.5% SBayesRC score	0.976261	0.631083	0.481899	0.48724	0.975519	0.975074	0.975816	0.981157	0.975371	0.979674	684	10		Top/Bottom 0.5% PRS-CS score	1	0.702612	0.522974	0.595736	1	1	1	1	1	1	684	14
Top/Bottom 10% RareEffect PRS	0.740417	0.598094	0.609489	0.590243	0.747181	0.745948	0.741118	0.729633	0.746246	0.736667	13925	20		Top/Bottom 10% RareEffect PRS	0.697753	0.598094	0.609489	0.590243	0.700367	0.709709	0.697645	0.694186	0.70909	0.696739	13925	20
Top/Bottom 5% RareEffect PRS	0.748264	0.620286	0.640615	0.575861	0.760088	0.762227	0.750623	0.734198	0.761495	0.752454	6835	10		Top/Bottom 5% RareEffect PRS	0.633524	0.620286	0.640615	0.575861	0.637026	0.656293	0.632777	0.632352	0.653084	0.644615	6835	10
Top/Bottom 1% RareEffect PRS	0.639136	0.677947	0.658842	0.607351	0.665867	0.68026	0.642049	0.612748	0.678376	0.657128	1463	4		Top/Bottom 1% RareEffect PRS	0.592186	0.677947	0.658842	0.607351	0.583619	0.525703	0.592872	0.599212	0.527073	0.53804	1463	4
Top/Bottom 0.5% RareEffect PRS	0.833935	0.711492	0.665764	0.680505	0.886282	0.890493	0.836943	0.791817	0.888688	0.859807	833	2		Top/Bottom 0.5% RareEffect PRS	0.626354	0.711492	0.665764	0.680505	0.608905	0.517449	0.628159	0.634777	0.515644	0.524067	833	2
Top/Bottom 10% Composite score	0.773235	0.642698	0.517163	0.500426	0.780544	0.794651	0.772749	0.779699	0.794826	0.796259	13648	34		Top/Bottom 10% Composite score	0.777048	0.599919	0.509705	0.544694	0.78022	0.783469	0.776417	0.777506	0.783562	0.785044	13648	34
Top/Bottom 5% Composite score	0.801825	0.645043	0.50774	0.505734	0.807358	0.810815	0.802295	0.797882	0.810929	0.806029	6824	26		Top/Bottom 5% Composite score	0.881432	0.614709	0.4664	0.514979	0.881292	0.879481	0.88182	0.893728	0.880383	0.891877	6824	22
Top/Bottom 1% Composite score	0.901416	0.685087	0.487123	0.554665	0.904827	0.909091	0.90477	0.892888	0.907158	0.885553	1366	13		Top/Bottom 1% Composite score	0.929839	0.648999	0.485937	0.576549	0.92949	0.930144	0.93058	0.935203	0.931409	0.932455	1366	17
Top/Bottom 0.5% Composite score	0.976409	0.630712	0.46773	0.464095	0.974184	0.970623	0.975964	0.981157	0.971068	0.977003	684	10		Top/Bottom 0.5% Composite score	1	0.701386	0.521962	0.59387	1	1	1	1	1	1	684	14
Top/Bottom 10% Burden 1 score	0.607679	0.549334	0.512188	0.490816	0.61011	0.611549	0.607886	0.607934	0.611554	0.615474	57977	101		Top/Bottom 10% Burden 1 score	0.62812	0.549334	0.512188	0.490816	0.628895	0.633291	0.628069	0.632626	0.633209	0.639196	57977	101
Top/Bottom 5% Burden 1 score	0.74798	0.715056	0.583415	0.583258	0.766844	0.776413	0.751488	0.736609	0.775389	0.782815	7336	10		Top/Bottom 5% Burden 1 score	0.688124	0.715056	0.583415	0.583258	0.69125	0.719888	0.687183	0.691018	0.71582	0.719233	7336	10
Top/Bottom 1% Burden 1 score	0.749213	0.579817	0.504329	0.490082	0.762437	0.765743	0.752519	0.753778	0.766688	0.795025	1592	4		Top/Bottom 1% Burden 1 score	0.596348	0.579817	0.504329	0.490082	0.599024	0.624685	0.594301	0.628621	0.620435	0.654597	1592	4
Top/Bottom 0.5% Burden 1 score	0.66373	0.765786	0.396476	0.256608	0.635095	0.607562	0.662261	0.716593	0.613803	0.676579	1364	2		Top/Bottom 0.5% Burden 1 score	0.618209	0.765786	0.396476	0.256608	0.611968	0.581498	0.617474	0.697871	0.584435	0.6663	1364	2
Top/Bottom 10% Burden 2 score	0.612418	0.530968	0.503936	0.49697	0.615055	0.616591	0.612507	0.612996	0.616706	0.620766	51532	92		Top/Bottom 10% Burden 2 score	0.623065	0.530968	0.503936	0.49697	0.62387	0.62835	0.62309	0.627633	0.628518	0.633528	51532	92
Top/Bottom 5% Burden 2 score	0.601392	0.517249	0.504125	0.496081	0.603273	0.604398	0.60139	0.602622	0.60454	0.608912	48215	86		Top/Bottom 5% Burden 2 score	0.615687	0.517249	0.504125	0.496081	0.615972	0.618463	0.61582	0.62325	0.618697	0.624718	48215	86
Top/Bottom 1% Burden 2 score	0.591933	0.509658	0.505186	0.501029	0.593979	0.595277	0.592128	0.590313	0.595327	0.596724	45497	82		Top/Bottom 1% Burden 2 score	0.599371	0.509658	0.505186	0.501029	0.599755	0.603036	0.599368	0.602173	0.602868	0.603853	45497	82
Top/Bottom 0.5% Burden 2 score	0.59102	0.505271	0.503002	0.502318	0.591902	0.592378	0.591067	0.589832	0.592411	0.59312	44820	81		Top/Bottom 0.5% Burden 2 score	0.605182	0.505271	0.503002	0.502318	0.605382	0.607237	0.605192	0.606374	0.60718	0.607028	44820	81
(13) Myeloproliferative disease														(13) Myeloproliferative disease
Group	SBayesRC (C)	RareEffect (R)	Burden 1 (B1)	Burden 2 (B2)	Composite	C + R	C + B1	C + B2	C + R + B1	C + R + B2	n	n_case		Group	PRS-CS (C)	RareEffect (R)	Burden 1 (B1)	Burden 2 (B2)	Composite	C + R	C + B1	C + B2	C + R + B1	C + R + B2	n	n_case
All	0.622284	0.535017	0.548376	0.544955	0.628203	0.627544	0.636843	0.629555	0.638928	0.632834	67524	365		All	0.597995	0.535017	0.548376	0.544955	0.600071	0.607247	0.623963	0.60998	0.627866	0.613898	67524	365
Top/Bottom 10% SBayesRC score	0.680686	0.525292	0.561663	0.557103	0.68897	0.687954	0.706338	0.701689	0.7074	0.702405	13506	115		Top/Bottom 10% PRS-CS score	0.76759	0.550751	0.535632	0.536663	0.767994	0.771042	0.772489	0.771192	0.776315	0.773265	13506	117
Top/Bottom 5% SBayesRC score	0.713668	0.550566	0.557334	0.549761	0.727509	0.723151	0.729031	0.723279	0.729822	0.727182	6754	70		Top/Bottom 5% PRS-CS score	0.847039	0.566419	0.540175	0.546437	0.849142	0.854911	0.851851	0.857106	0.857556	0.859604	6754	86
Top/Bottom 1% SBayesRC score	0.750676	0.635173	0.653191	0.63613	0.780631	0.786149	0.808483	0.79771	0.800938	0.796246	1352	20		Top/Bottom 1% PRS-CS score	0.954551	0.583765	0.544142	0.538797	0.954876	0.953826	0.958527	0.958515	0.956964	0.956739	1352	62
Top/Bottom 0.5% SBayesRC score	0.786193	0.726794	0.574504	0.591251	0.834176	0.833493	0.775393	0.788107	0.788927	0.803964	676	11		Top/Bottom 0.5% PRS-CS score	0.976759	0.568114	0.528044	0.517465	0.976299	0.973701	0.978355	0.975433	0.977868	0.975189	676	60
Top/Bottom 10% RareEffect PRS	0.675924	0.591495	0.637036	0.571744	0.693343	0.685647	0.727458	0.682596	0.738319	0.699485	13529	100		Top/Bottom 10% RareEffect PRS	0.600695	0.591495	0.637036	0.571744	0.607721	0.630453	0.680513	0.613635	0.694815	0.634697	13529	100
Top/Bottom 5% RareEffect PRS	0.680295	0.650661	0.610371	0.608394	0.714953	0.709754	0.702522	0.691279	0.734656	0.733968	7029	51		Top/Bottom 5% RareEffect PRS	0.5742	0.650661	0.610371	0.608394	0.588365	0.639388	0.619594	0.595791	0.659796	0.642684	7029	51
Top/Bottom 1% RareEffect PRS	0.681949	0.768513	0.651564	0.620277	0.766693	0.801489	0.717696	0.688476	0.802309	0.79552	1473	21		Top/Bottom 1% RareEffect PRS	0.641873	0.768513	0.651564	0.620277	0.671619	0.758068	0.713892	0.659353	0.792634	0.757838	1473	21
Top/Bottom 0.5% RareEffect PRS	0.687875	0.79992	0.621048	0.568227	0.789116	0.814826	0.744698	0.677271	0.853241	0.809424	728	14		Top/Bottom 0.5% RareEffect PRS	0.687675	0.79992	0.621048	0.568227	0.721088	0.789816	0.751301	0.664866	0.844138	0.783213	728	14
Top/Bottom 10% Composite score	0.679076	0.585482	0.574245	0.568057	0.696905	0.7146	0.703222	0.703158	0.717917	0.716987	13506	119		Top/Bottom 10% Composite score	0.769257	0.555214	0.530875	0.531759	0.77035	0.772698	0.770357	0.769265	0.77384	0.772107	13506	116
Top/Bottom 5% Composite score	0.704036	0.576744	0.573104	0.556058	0.722128	0.723842	0.717352	0.719753	0.728947	0.72703	6754	76		Top/Bottom 5% Composite score	0.851032	0.565245	0.539444	0.546657	0.853014	0.856939	0.855309	0.860776	0.860057	0.862041	6754	85
Top/Bottom 1% Composite score	0.747558	0.734231	0.693052	0.675092	0.82015	0.822153	0.833065	0.83768	0.853601	0.844764	1352	21		Top/Bottom 1% Composite score	0.962121	0.577574	0.536819	0.531949	0.961981	0.960927	0.965715	0.966007	0.964115	0.963886	1352	61
Top/Bottom 0.5% Composite score	0.715612	0.747835	0.674194	0.676917	0.792823	0.800946	0.81139	0.831384	0.812015	0.824065	676	17		Top/Bottom 0.5% Composite score	0.97665	0.565436	0.522808	0.511594	0.976326	0.97362	0.978355	0.975325	0.977706	0.974784	676	60
Top/Bottom 10% Burden 1 score	0.618116	0.547345	0.550038	0.547823	0.622376	0.621986	0.635158	0.628137	0.635446	0.629783	58972	318		Top/Bottom 10% Burden 1 score	0.595842	0.547345	0.550038	0.547823	0.597661	0.604395	0.625606	0.609346	0.628506	0.612205	58972	318
Top/Bottom 5% Burden 1 score	0.677118	0.610107	0.669692	0.576808	0.685284	0.682131	0.739423	0.68499	0.73799	0.691079	7013	65		Top/Bottom 5% Burden 1 score	0.622118	0.610107	0.669692	0.576808	0.626861	0.64653	0.732567	0.642779	0.738036	0.654269	7013	65
Top/Bottom 1% Burden 1 score	0.718124	0.672394	0.676209	0.591461	0.732898	0.733446	0.770135	0.714073	0.779841	0.728886	1629	32		Top/Bottom 1% Burden 1 score	0.677736	0.672394	0.676209	0.591461	0.685034	0.703741	0.795985	0.688204	0.804086	0.702978	1629	32
Top/Bottom 0.5% Burden 1 score	0.715646	0.658088	0.713681	0.564361	0.735299	0.745881	0.778685	0.690703	0.785488	0.726531	753	18		Top/Bottom 0.5% Burden 1 score	0.660771	0.658088	0.713681	0.564361	0.665079	0.683976	0.784505	0.651927	0.791308	0.670068	753	18
Top/Bottom 10% Burden 2 score	0.614236	0.53796	0.54529	0.537755	0.618399	0.619827	0.629181	0.622052	0.629967	0.624806	55051	288		Top/Bottom 10% Burden 2 score	0.591699	0.53796	0.54529	0.537755	0.593107	0.599208	0.612914	0.605147	0.614836	0.606857	55051	288
Top/Bottom 5% Burden 2 score	0.609987	0.526032	0.531938	0.529553	0.61388	0.615884	0.62092	0.614263	0.621292	0.617477	51928	266		Top/Bottom 5% Burden 2 score	0.597866	0.526032	0.531938	0.529553	0.599115	0.604872	0.613224	0.607897	0.61541	0.610138	51928	266
Top/Bottom 1% Burden 2 score	0.604013	0.517252	0.519934	0.519532	0.605857	0.605345	0.610631	0.610442	0.610874	0.610685	48941	245		Top/Bottom 1% Burden 2 score	0.606374	0.517252	0.519934	0.519532	0.607255	0.609249	0.611191	0.610767	0.611167	0.610777	48941	245
Top/Bottom 0.5% Burden 2 score	0.602624	0.511423	0.516714	0.516579	0.602433	0.601163	0.607506	0.608343	0.607586	0.607869	48644	242		Top/Bottom 0.5% Burden 2 score	0.603414	0.511423	0.516714	0.516579	0.603832	0.604731	0.607507	0.607795	0.60739	0.607206	48644	242
(14) Leukemia														(14) Leukemia
Group	SBayesRC (C)	RareEffect (R)	Burden 1 (B1)	Burden 2 (B2)	Composite	C + R	C + B1	C + B2	C + R + B1	C + R + B2	n	n_case		Group	PRS-CS (C)	RareEffect (R)	Burden 1 (B1)	Burden 2 (B2)	Composite	C + R	C + B1	C + B2	C + R + B1	C + R + B2	n	n_case
All	0.615229	0.547376	0.55535	0.54824	0.621452	0.629313	0.64375	0.63159	0.643889	0.63404	67772	613		All	0.607385	0.547376	0.55535	0.54824	0.610505	0.620042	0.636434	0.624472	0.638037	0.628604	67772	613
Top/Bottom 10% SBayesRC score	0.731439	0.543245	0.564764	0.556283	0.735321	0.733661	0.746091	0.739207	0.745285	0.739022	13556	197		Top/Bottom 10% PRS-CS score	0.797879	0.549071	0.556864	0.530335	0.799609	0.801148	0.806228	0.796631	0.805626	0.797062	13556	199
Top/Bottom 5% SBayesRC score	0.770785	0.570297	0.584407	0.56428	0.77637	0.774609	0.784651	0.780141	0.787047	0.781461	6778	128		Top/Bottom 5% PRS-CS score	0.870542	0.54106	0.570187	0.521121	0.871294	0.870335	0.874854	0.867248	0.873666	0.865757	6778	153
Top/Bottom 1% SBayesRC score	0.82364	0.562335	0.590996	0.590316	0.82853	0.830838	0.840948	0.838352	0.84147	0.841058	1356	56		Top/Bottom 1% PRS-CS score	0.964552	0.559142	0.604991	0.548398	0.964666	0.962252	0.961804	0.960181	0.961156	0.959177	1356	113
Top/Bottom 0.5% SBayesRC score	0.894384	0.533165	0.621236	0.571976	0.895336	0.877553	0.894557	0.891918	0.890922	0.892177	678	36		Top/Bottom 0.5% PRS-CS score	0.981791	0.557341	0.610661	0.563899	0.983165	0.980535	0.979647	0.979513	0.978508	0.977419	678	104
Top/Bottom 10% RareEffect PRS	0.595674	0.613047	0.654768	0.608903	0.616262	0.640361	0.697456	0.631083	0.699724	0.647398	13558	161		Top/Bottom 10% RareEffect PRS	0.585615	0.613047	0.654768	0.608903	0.595722	0.626202	0.681531	0.617946	0.686996	0.634738	13558	161
Top/Bottom 5% RareEffect PRS	0.589997	0.60853	0.674815	0.643981	0.620325	0.65181	0.69671	0.643918	0.700989	0.669059	7259	96		Top/Bottom 5% RareEffect PRS	0.619711	0.60853	0.674815	0.643981	0.634538	0.673523	0.70733	0.661229	0.71543	0.683973	7259	96
Top/Bottom 1% RareEffect PRS	0.424516	0.666971	0.630086	0.525745	0.640089	0.6712	0.671945	0.427943	0.692474	0.668927	1362	20		Top/Bottom 1% RareEffect PRS	0.627459	0.666971	0.630086	0.525745	0.656818	0.721311	0.7019	0.628689	0.725298	0.692846	1362	20
Top/Bottom 0.5% RareEffect PRS	0.402176	0.686113	0.655408	0.484432	0.692523	0.717087	0.68746	0.570567	0.715255	0.714609	727	13		Top/Bottom 0.5% RareEffect PRS	0.622172	0.686113	0.655408	0.484432	0.669683	0.762336	0.729045	0.619694	0.761905	0.721612	727	13
Top/Bottom 10% Composite score	0.720321	0.549836	0.574371	0.573036	0.726754	0.72814	0.741828	0.734903	0.740993	0.737475	13556	208		Top/Bottom 10% Composite score	0.799169	0.55111	0.558274	0.528038	0.801274	0.802966	0.809394	0.798784	0.808248	0.798926	13556	198
Top/Bottom 5% Composite score	0.773037	0.562038	0.575778	0.56114	0.773828	0.766788	0.780201	0.780753	0.77847	0.775556	6778	128		Top/Bottom 5% Composite score	0.86818	0.544434	0.572701	0.524596	0.868876	0.870847	0.87443	0.866131	0.874195	0.866204	6778	154
Top/Bottom 1% Composite score	0.814581	0.602609	0.609578	0.59246	0.829126	0.827641	0.832287	0.831665	0.838661	0.831274	1356	57		Top/Bottom 1% Composite score	0.960759	0.548443	0.604296	0.550364	0.959721	0.951571	0.956988	0.955476	0.95513	0.952284	1356	114
Top/Bottom 0.5% Composite score	0.884134	0.565375	0.649134	0.582936	0.886917	0.863347	0.895855	0.890416	0.88717	0.874563	678	37		Top/Bottom 0.5% Composite score	0.981825	0.564988	0.619103	0.56245	0.983098	0.979965	0.978759	0.979195	0.977536	0.976347	678	104
Top/Bottom 10% Burden 1 score	0.60387	0.621315	0.642088	0.609795	0.621952	0.645094	0.688793	0.636619	0.69142	0.651289	16749	190		Top/Bottom 10% Burden 1 score	0.573425	0.621315	0.642088	0.609795	0.582472	0.609938	0.656428	0.606242	0.661774	0.621237	16749	190
Top/Bottom 5% Burden 1 score	0.570111	0.657986	0.689758	0.60806	0.598509	0.637564	0.697562	0.605764	0.705685	0.637616	7412	114		Top/Bottom 5% Burden 1 score	0.539362	0.657986	0.689758	0.60806	0.552936	0.596661	0.663399	0.577964	0.672155	0.604148	7412	114
Top/Bottom 1% Burden 1 score	0.543335	0.750131	0.76796	0.700565	0.573318	0.629901	0.76895	0.629017	0.771791	0.652806	2771	49		Top/Bottom 1% Burden 1 score	0.538814	0.750131	0.76796	0.700565	0.554147	0.609988	0.771244	0.623266	0.774371	0.642572	2771	49
Top/Bottom 0.5% Burden 1 score	0.596264	0.820275	0.745522	0.458242	0.655879	0.741538	0.818352	0.564396	0.826209	0.622912	678	28		Top/Bottom 0.5% Burden 1 score	0.595659	0.820275	0.745522	0.458242	0.623132	0.709835	0.825604	0.601978	0.83044	0.641758	678	28
Top/Bottom 10% Burden 2 score	0.617508	0.538718	0.553058	0.555204	0.623454	0.630758	0.647567	0.635312	0.646978	0.636744	60206	557		Top/Bottom 10% Burden 2 score	0.607706	0.538718	0.553058	0.555204	0.610763	0.619861	0.638726	0.626397	0.639958	0.629844	60206	557
Top/Bottom 5% Burden 2 score	0.589211	0.661616	0.67487	0.633835	0.61795	0.656094	0.694335	0.646734	0.701802	0.672961	7695	101		Top/Bottom 5% Burden 2 score	0.582114	0.661616	0.67487	0.633835	0.595719	0.637832	0.683231	0.640752	0.691884	0.66177	7695	101
Top/Bottom 1% Burden 2 score	0.59269	0.663551	0.681004	0.66447	0.616415	0.655513	0.702414	0.675041	0.708025	0.685152	4243	45		Top/Bottom 1% Burden 2 score	0.589884	0.663551	0.681004	0.66447	0.601101	0.639521	0.706522	0.676158	0.710809	0.683828	4243	45
Top/Bottom 0.5% Burden 2 score	0.593637	0.648301	0.665701	0.654725	0.622335	0.664129	0.709143	0.682983	0.712127	0.688491	3961	40		Top/Bottom 0.5% Burden 2 score	0.581739	0.648301	0.665701	0.654725	0.594574	0.633391	0.703073	0.674471	0.706395	0.679234	3961	40
(15) Hypothyroidism														(15) Hypothyroidism
Group	SBayesRC (C)	RareEffect (R)	Burden 1 (B1)	Burden 2 (B2)	Composite	C + R	C + B1	C + B2	C + R + B1	C + R + B2	n	n_case		Group	PRS-CS (C)	RareEffect (R)	Burden 1 (B1)	Burden 2 (B2)	Composite	C + R	C + B1	C + B2	C + R + B1	C + R + B2	n	n_case
All	0.692794	0.52615	0.51495	0.513008	0.693606	0.693623	0.693271	0.692954	0.693642	0.693766	67933	4624		All	0.671785	0.52615	0.51495	0.513008	0.671899	0.671892	0.671973	0.671751	0.6719	0.672021	67933	4624
Top/Bottom 10% SBayesRC score	0.763651	0.526348	0.510672	0.518497	0.763626	0.763611	0.763224	0.763538	0.763644	0.763567	13588	1373		Top/Bottom 10% PRS-CS score	0.736111	0.541784	0.525128	0.527905	0.73641	0.736456	0.736061	0.736055	0.736445	0.736703	13588	1256
Top/Bottom 5% SBayesRC score	0.777297	0.531301	0.518563	0.521951	0.777298	0.7773	0.776907	0.776701	0.777356	0.777988	6794	806		Top/Bottom 5% PRS-CS score	0.73869	0.556805	0.539884	0.541142	0.74053	0.740979	0.740087	0.739608	0.741016	0.740581	6794	731
Top/Bottom 1% SBayesRC score	0.806591	0.552681	0.527533	0.552914	0.809288	0.809239	0.808822	0.808007	0.808883	0.808023	1360	213		Top/Bottom 1% PRS-CS score	0.776217	0.563787	0.53001	0.533948	0.777094	0.777304	0.778359	0.775988	0.777412	0.777365	1360	181
Top/Bottom 0.5% SBayesRC score	0.821462	0.528506	0.522229	0.567519	0.82326	0.82344	0.826016	0.826346	0.821477	0.81583	680	119		Top/Bottom 0.5% PRS-CS score	0.764836	0.546427	0.530642	0.543743	0.769159	0.770683	0.770948	0.767901	0.770832	0.769259	680	105
Top/Bottom 10% RareEffect PRS	0.69908	0.560769	0.53666	0.528521	0.70239	0.702418	0.701412	0.699852	0.702296	0.703098	13589	990		Top/Bottom 10% RareEffect PRS	0.680153	0.560769	0.53666	0.528521	0.680056	0.679868	0.680558	0.679744	0.679921	0.68071	13589	990
Top/Bottom 5% RareEffect PRS	0.688626	0.562784	0.560679	0.536061	0.692823	0.692793	0.691597	0.688897	0.692682	0.694812	6836	493		Top/Bottom 5% RareEffect PRS	0.668374	0.562784	0.560679	0.536061	0.667582	0.667154	0.668502	0.667253	0.667256	0.669175	6836	493
Top/Bottom 1% RareEffect PRS	0.691695	0.579851	0.562202	0.568712	0.696861	0.696608	0.69292	0.693736	0.697207	0.697863	1785	116		Top/Bottom 1% RareEffect PRS	0.687217	0.579851	0.562202	0.568712	0.683989	0.682816	0.683168	0.685601	0.682682	0.683633	1785	116
Top/Bottom 0.5% RareEffect PRS	0.699925	0.610472	0.587626	0.595443	0.720658	0.721111	0.709159	0.707711	0.722227	0.723012	752	47		Top/Bottom 0.5% RareEffect PRS	0.706896	0.610472	0.587626	0.595443	0.707862	0.707379	0.70418	0.706534	0.707168	0.709371	752	47
Top/Bottom 10% Composite score	0.763006	0.53786	0.518883	0.526209	0.763148	0.763095	0.762663	0.762965	0.763203	0.763148	13588	1377		Top/Bottom 10% Composite score	0.735917	0.547527	0.530149	0.531865	0.736326	0.736331	0.735635	0.735911	0.736287	0.736508	13588	1257
Top/Bottom 5% Composite score	0.779323	0.543548	0.528124	0.529696	0.779144	0.779013	0.779396	0.7788	0.778919	0.78	6794	799		Top/Bottom 5% Composite score	0.741215	0.564739	0.545638	0.545538	0.742661	0.742887	0.742407	0.742036	0.742924	0.742613	6794	722
Top/Bottom 1% Composite score	0.808223	0.561331	0.537917	0.560869	0.805474	0.80494	0.808584	0.808987	0.804681	0.803732	1360	212		Top/Bottom 1% Composite score	0.778637	0.577841	0.538505	0.54369	0.779327	0.779975	0.779975	0.778244	0.780013	0.780127	1360	179
Top/Bottom 0.5% Composite score	0.823044	0.564585	0.551292	0.600029	0.824929	0.824462	0.828216	0.829393	0.822471	0.816349	680	118		Top/Bottom 0.5% Composite score	0.765317	0.55976	0.534137	0.548505	0.767801	0.76853	0.770617	0.768083	0.768729	0.767205	680	105
Top/Bottom 10% Burden 1 score	0.691055	0.519827	0.515154	0.51362	0.691967	0.691981	0.691712	0.691255	0.691994	0.692177	47652	3200		Top/Bottom 10% Burden 1 score	0.672858	0.519827	0.515154	0.51362	0.672916	0.672878	0.673096	0.672793	0.67289	0.673058	47652	3200
Top/Bottom 5% Burden 1 score	0.697113	0.561239	0.557994	0.528656	0.700802	0.700743	0.700926	0.697662	0.700698	0.701845	6883	465		Top/Bottom 5% Burden 1 score	0.678148	0.561239	0.557994	0.528656	0.676839	0.676151	0.678786	0.677041	0.67624	0.677645	6883	465
Top/Bottom 1% Burden 1 score	0.674147	0.56481	0.580839	0.566399	0.681798	0.681828	0.684089	0.677071	0.68132	0.682487	2422	178		Top/Bottom 1% Burden 1 score	0.636937	0.56481	0.580839	0.566399	0.638464	0.638579	0.643854	0.63702	0.638955	0.639733	2422	178
Top/Bottom 0.5% Burden 1 score	0.673738	0.556327	0.595363	0.521387	0.681097	0.680723	0.683282	0.671812	0.682477	0.684661	721	52		Top/Bottom 0.5% Burden 1 score	0.631281	0.556327	0.595363	0.521387	0.631913	0.631913	0.642003	0.62993	0.63177	0.634357	721	52
Top/Bottom 10% Burden 2 score	0.692543	0.518358	0.515196	0.514888	0.693181	0.69318	0.693115	0.692841	0.693139	0.693106	46561	3138		Top/Bottom 10% Burden 2 score	0.676279	0.518358	0.515196	0.514888	0.676165	0.676074	0.676322	0.676247	0.676088	0.67603	46561	3138
Top/Bottom 5% Burden 2 score	0.690584	0.513041	0.510655	0.509257	0.690861	0.690839	0.690913	0.690784	0.690819	0.690807	42342	2809		Top/Bottom 5% Burden 2 score	0.67438	0.513041	0.510655	0.509257	0.674042	0.673882	0.674195	0.674253	0.673891	0.673898	42342	2809
Top/Bottom 1% Burden 2 score	0.693311	0.535797	0.54628	0.538439	0.69481	0.694444	0.696308	0.695429	0.694287	0.694898	2742	179		Top/Bottom 1% Burden 2 score	0.684557	0.535797	0.54628	0.538439	0.679592	0.677756	0.680708	0.682698	0.67775	0.678763	2742	179
Top/Bottom 0.5% Burden 2 score	0.689485	0.538728	0.556358	0.540117	0.694745	0.694558	0.694799	0.693026	0.694089	0.694491	1930	124		Top/Bottom 0.5% Burden 2 score	0.670976	0.538728	0.556358	0.540117	0.668569	0.667511	0.669413	0.669935	0.667533	0.668431	1930	124
(16) Diabetes mellitus														(16) Diabetes mellitus
Group	SBayesRC (C)	RareEffect (R)	Burden 1 (B1)	Burden 2 (B2)	Composite	C + R	C + B1	C + B2	C + R + B1	C + R + B2	n	n_case		Group	PRS-CS (C)	RareEffect (R)	Burden 1 (B1)	Burden 2 (B2)	Composite	C + R	C + B1	C + B2	C + R + B1	C + R + B2	n	n_case
All	0.685268	0.511402	0.501064	0.499805	0.686112	0.686166	0.6859	0.685269	0.686344	0.686199	68349	6103		All	0.681509	0.511402	0.501064	0.499805	0.682311	0.682427	0.682068	0.681505	0.682596	0.682455	68349	6103
Top/Bottom 10% SBayesRC score	0.762881	0.511128	0.49847	0.499878	0.763991	0.764073	0.762505	0.762879	0.763879	0.764133	13670	1831		Top/Bottom 10% PRS-CS score	0.757181	0.51329	0.5014	0.502361	0.757916	0.75792	0.756768	0.757168	0.757611	0.757924	13670	1785
Top/Bottom 5% SBayesRC score	0.788622	0.508616	0.49463	0.501276	0.78927	0.789306	0.787257	0.788514	0.788788	0.789477	6836	1045		Top/Bottom 5% PRS-CS score	0.786923	0.516248	0.507068	0.503447	0.787933	0.787991	0.786315	0.786936	0.787617	0.788007	6836	1006
Top/Bottom 1% SBayesRC score	0.837351	0.531046	0.49902	0.505548	0.839279	0.839657	0.833745	0.837239	0.837759	0.839272	1368	276		Top/Bottom 1% PRS-CS score	0.840664	0.52266	0.51387	0.52652	0.841613	0.841562	0.840738	0.841358	0.841365	0.841648	1368	292
Top/Bottom 0.5% SBayesRC score	0.852938	0.534244	0.490081	0.510141	0.854891	0.854543	0.848134	0.853202	0.852411	0.854256	684	159		Top/Bottom 0.5% PRS-CS score	0.857966	0.572186	0.515754	0.506157	0.861332	0.861791	0.856254	0.858223	0.860616	0.862104	684	176
Top/Bottom 10% RareEffect PRS	0.681847	0.53695	0.507141	0.513044	0.686076	0.686393	0.684604	0.681816	0.68687	0.686658	13707	1227		Top/Bottom 10% RareEffect PRS	0.676812	0.53695	0.507141	0.513044	0.680801	0.681404	0.679374	0.676767	0.681983	0.68157	13707	1227
Top/Bottom 5% RareEffect PRS	0.685891	0.553119	0.51322	0.520291	0.693739	0.694301	0.691735	0.685843	0.695537	0.694811	6921	609		Top/Bottom 5% RareEffect PRS	0.677877	0.553119	0.51322	0.520291	0.685675	0.686771	0.683173	0.6778	0.688017	0.687152	6921	609
Top/Bottom 1% RareEffect PRS	0.690608	0.602309	0.589906	0.56434	0.720525	0.723096	0.716428	0.692125	0.727545	0.723884	1527	144		Top/Bottom 1% RareEffect PRS	0.672039	0.602309	0.589906	0.56434	0.701469	0.70647	0.696573	0.673541	0.711015	0.706546	1527	144
Top/Bottom 0.5% RareEffect PRS	0.685038	0.611065	0.588434	0.558108	0.720776	0.724299	0.710759	0.686456	0.725912	0.725008	1280	115		Top/Bottom 0.5% RareEffect PRS	0.663071	0.611065	0.588434	0.558108	0.697347	0.704236	0.687554	0.664199	0.706333	0.704385	1280	115
Top/Bottom 10% Composite score	0.76315	0.523995	0.505192	0.502483	0.764795	0.765146	0.763289	0.763164	0.764909	0.765221	13670	1830		Top/Bottom 10% Composite score	0.756408	0.523074	0.504605	0.505334	0.75735	0.757436	0.755932	0.756382	0.757128	0.757464	13670	1796
Top/Bottom 5% Composite score	0.788649	0.526944	0.506099	0.504219	0.789732	0.790166	0.787367	0.788523	0.789485	0.790323	6836	1045		Top/Bottom 5% Composite score	0.786433	0.52877	0.511678	0.507577	0.787243	0.787264	0.784719	0.786412	0.786572	0.787213	6836	1009
Top/Bottom 1% Composite score	0.839293	0.550391	0.511331	0.514315	0.838145	0.837531	0.835019	0.839479	0.835313	0.837188	1368	274		Top/Bottom 1% Composite score	0.841155	0.541497	0.515217	0.521601	0.840587	0.838131	0.83978	0.841526	0.836784	0.838207	1368	291
Top/Bottom 0.5% Composite score	0.850764	0.562633	0.51027	0.524957	0.848801	0.846389	0.844496	0.851083	0.84387	0.845596	684	162		Top/Bottom 0.5% Composite score	0.856275	0.595056	0.525847	0.512968	0.856564	0.854132	0.854099	0.856297	0.852356	0.854277	684	178
Top/Bottom 10% Burden 1 score	0.681379	0.529099	0.502629	0.506759	0.684934	0.68525	0.68442	0.681395	0.686144	0.685393	15423	1361		Top/Bottom 10% Burden 1 score	0.679308	0.529099	0.502629	0.506759	0.682582	0.683099	0.681997	0.679328	0.683922	0.68319	15423	1361
Top/Bottom 5% Burden 1 score	0.663132	0.539071	0.510057	0.519681	0.6703	0.671198	0.669909	0.663285	0.673025	0.671364	7222	635		Top/Bottom 5% Burden 1 score	0.662173	0.539071	0.510057	0.519681	0.668672	0.669979	0.668209	0.662311	0.671798	0.670147	7222	635
Top/Bottom 1% Burden 1 score	0.677501	0.582123	0.557025	0.526494	0.700426	0.702779	0.703364	0.67793	0.710534	0.703428	2088	181		Top/Bottom 1% Burden 1 score	0.666086	0.582123	0.557025	0.526494	0.686233	0.690443	0.690095	0.666582	0.698404	0.690822	2088	181
Top/Bottom 0.5% Burden 1 score	0.676358	0.593614	0.574387	0.570939	0.703389	0.706235	0.707685	0.677573	0.716086	0.705751	1741	161		Top/Bottom 0.5% Burden 1 score	0.657843	0.593614	0.574387	0.570939	0.68198	0.687652	0.68746	0.659313	0.697299	0.686921	1741	161
Top/Bottom 10% Burden 2 score	0.683739	0.509616	0.500592	0.502134	0.684318	0.684322	0.684403	0.683742	0.684595	0.68436	53473	4804		Top/Bottom 10% Burden 2 score	0.680128	0.509616	0.500592	0.502134	0.680764	0.680832	0.680773	0.680134	0.681102	0.680856	53473	4804
Top/Bottom 5% Burden 2 score	0.684168	0.507315	0.502067	0.502921	0.684697	0.68472	0.684736	0.684181	0.684894	0.684746	50081	4504		Top/Bottom 5% Burden 2 score	0.679945	0.507315	0.502067	0.502921	0.680502	0.68058	0.680491	0.679965	0.680761	0.680596	50081	4504
Top/Bottom 1% Burden 2 score	0.722721	0.535052	0.51349	0.50977	0.723172	0.72204	0.723227	0.722833	0.722049	0.722567	2345	196		Top/Bottom 1% Burden 2 score	0.72591	0.535052	0.51349	0.50977	0.726496	0.725817	0.726342	0.725845	0.72595	0.726285	2345	196
Top/Bottom 0.5% Burden 2 score	0.697814	0.522617	0.503532	0.490878	0.695733	0.693975	0.695209	0.6976	0.693131	0.694965	1949	153		Top/Bottom 0.5% Burden 2 score	0.704241	0.522617	0.503532	0.490878	0.70256	0.701028	0.701574	0.703779	0.699976	0.702014	1949	153
(17) Type 1 diabetes														(17) Type 1 diabetes
Group	SBayesRC (C)	RareEffect (R)	Burden 1 (B1)	Burden 2 (B2)	Composite	C + R	C + B1	C + B2	C + R + B1	C + R + B2	n	n_case		Group	PRS-CS (C)	RareEffect (R)	Burden 1 (B1)	Burden 2 (B2)	Composite	C + R	C + B1	C + B2	C + R + B1	C + R + B2	n	n_case
All	0.697281	0.517057	0.518687	0.507509	0.696728	0.697007	0.69714	0.69686	0.697107	0.696857	62999	753		All	0.698882	0.517057	0.518687	0.507509	0.698881	0.698854	0.698896	0.698781	0.698893	0.698764	62999	753
Top/Bottom 10% SBayesRC score	0.756838	0.540336	0.535943	0.537718	0.758864	0.758365	0.75873	0.759414	0.758725	0.759379	12600	269		Top/Bottom 10% PRS-CS score	0.780502	0.543947	0.540052	0.530067	0.780561	0.780621	0.780767	0.782176	0.780751	0.782303	12600	299
Top/Bottom 5% SBayesRC score	0.756969	0.533924	0.534525	0.531834	0.755489	0.756045	0.757332	0.758206	0.757067	0.75779	6300	162		Top/Bottom 5% PRS-CS score	0.805523	0.561467	0.558658	0.531104	0.805583	0.805685	0.806666	0.806831	0.806608	0.806877	6300	204
Top/Bottom 1% SBayesRC score	0.823777	0.542305	0.53277	0.515427	0.817724	0.820178	0.822076	0.822506	0.821807	0.821897	1260	46		Top/Bottom 1% PRS-CS score	0.828665	0.619621	0.566995	0.523847	0.829316	0.831885	0.832164	0.832853	0.832341	0.832155	1260	92
Top/Bottom 0.5% SBayesRC score	0.792244	0.590072	0.52878	0.493706	0.793919	0.793361	0.789503	0.792599	0.790011	0.793259	630	33		Top/Bottom 0.5% PRS-CS score	0.870996	0.630977	0.556294	0.508534	0.871501	0.873609	0.871798	0.875033	0.872243	0.873876	630	59
Top/Bottom 10% RareEffect PRS	0.697469	0.519728	0.519745	0.505718	0.696891	0.697185	0.697201	0.697093	0.697181	0.697079	60075	716		Top/Bottom 10% RareEffect PRS	0.699295	0.519728	0.519745	0.505718	0.699293	0.699262	0.699334	0.6992	0.699327	0.699186	60075	716
Top/Bottom 5% RareEffect PRS	0.729162	0.576981	0.586716	0.530768	0.725567	0.727245	0.727789	0.727123	0.727619	0.727035	6303	86		Top/Bottom 5% RareEffect PRS	0.735279	0.576981	0.586716	0.530768	0.735094	0.734425	0.734823	0.733699	0.734715	0.733501	6303	86
Top/Bottom 1% RareEffect PRS	0.697693	0.544857	0.559981	0.567849	0.687318	0.69004	0.690555	0.693449	0.689569	0.692141	1694	28		Top/Bottom 1% RareEffect PRS	0.70376	0.544857	0.559981	0.567849	0.703138	0.701016	0.701831	0.702624	0.701509	0.702474	1694	28
Top/Bottom 0.5% RareEffect PRS	0.758345	0.568073	0.531607	0.552298	0.729424	0.737426	0.738112	0.744627	0.736397	0.741084	741	12		Top/Bottom 0.5% RareEffect PRS	0.704047	0.568073	0.531607	0.552298	0.702789	0.694559	0.694216	0.695816	0.694216	0.697417	741	12
Top/Bottom 10% Composite score	0.758539	0.543857	0.535016	0.535993	0.760071	0.760048	0.760175	0.761072	0.760173	0.760995	12600	267		Top/Bottom 10% Composite score	0.781414	0.545212	0.541636	0.53142	0.781477	0.781461	0.781607	0.782984	0.781586	0.783117	12600	298
Top/Bottom 5% Composite score	0.747522	0.554011	0.553368	0.549692	0.750096	0.748826	0.750075	0.752237	0.749994	0.751984	6300	169		Top/Bottom 5% Composite score	0.805527	0.561566	0.558065	0.530614	0.805568	0.805577	0.806571	0.806745	0.806512	0.806816	6300	204
Top/Bottom 1% Composite score	0.800033	0.568901	0.559446	0.538248	0.800579	0.798463	0.800727	0.802992	0.801091	0.80276	1260	50		Top/Bottom 1% Composite score	0.825423	0.622642	0.570602	0.527845	0.826252	0.829873	0.830297	0.831385	0.8305	0.830565	1260	93
Top/Bottom 0.5% Composite score	0.817611	0.611194	0.518111	0.461972	0.813944	0.817167	0.8125	0.811444	0.812944	0.812222	630	30		Top/Bottom 0.5% Composite score	0.870996	0.630829	0.556116	0.50846	0.871471	0.87352	0.871679	0.875033	0.872154	0.873876	630	59
Top/Bottom 10% Burden 1 score	0.695506	0.516954	0.516716	0.505245	0.694926	0.695221	0.695365	0.694986	0.695329	0.694989	60269	716		Top/Bottom 10% Burden 1 score	0.695318	0.516954	0.516716	0.505245	0.695317	0.695295	0.695346	0.695195	0.695343	0.695177	60269	716
Top/Bottom 5% Burden 1 score	0.739852	0.54881	0.556388	0.50911	0.73396	0.736525	0.737505	0.735459	0.737178	0.735148	7670	114		Top/Bottom 5% Burden 1 score	0.735656	0.54881	0.556388	0.50911	0.735446	0.734448	0.735262	0.733285	0.735152	0.733258	7670	114
Top/Bottom 1% Burden 1 score	0.706955	0.555217	0.534913	0.561266	0.691853	0.696475	0.692535	0.698268	0.69251	0.696853	1549	26		Top/Bottom 1% Burden 1 score	0.716425	0.555217	0.534913	0.561266	0.716627	0.714708	0.712334	0.713092	0.712511	0.713092	1549	26
Top/Bottom 0.5% Burden 1 score	0.767025	0.555531	0.52724	0.568431	0.731259	0.742886	0.736574	0.752962	0.735799	0.748976	832	11		Top/Bottom 0.5% Burden 1 score	0.740228	0.555531	0.52724	0.568431	0.739453	0.732145	0.728934	0.734802	0.729377	0.737128	832	11
Top/Bottom 10% Burden 2 score	0.699885	0.511305	0.517033	0.508776	0.699454	0.699687	0.699534	0.699458	0.699548	0.699471	57379	689		Top/Bottom 10% Burden 2 score	0.701128	0.511305	0.517033	0.508776	0.701145	0.701185	0.701091	0.701024	0.701102	0.700979	57379	689
Top/Bottom 5% Burden 2 score	0.698218	0.516414	0.51909	0.50473	0.697978	0.69814	0.698128	0.697754	0.698127	0.6978	53006	632		Top/Bottom 5% Burden 2 score	0.695817	0.516414	0.51909	0.50473	0.695848	0.695955	0.695967	0.695739	0.695973	0.695672	53006	632
Top/Bottom 1% Burden 2 score	0.726687	0.557557	0.564346	0.525844	0.715683	0.720204	0.720956	0.719106	0.72061	0.718484	2616	45		Top/Bottom 1% Burden 2 score	0.728268	0.557557	0.564346	0.525844	0.727819	0.72552	0.725649	0.722762	0.725511	0.722659	2616	45
Top/Bottom 0.5% Burden 2 score	0.744215	0.574228	0.572832	0.523333	0.734129	0.738326	0.738633	0.735319	0.738377	0.735001	2418	41		Top/Bottom 0.5% Burden 2 score	0.737823	0.574228	0.572832	0.523333	0.737484	0.73576	0.735668	0.732651	0.735545	0.732374	2418	41
(18) Type 2 diabetes														(18) Type 2 diabetes
Group	SBayesRC (C)	RareEffect (R)	Burden 1 (B1)	Burden 2 (B2)	Composite	C + R	C + B1	C + B2	C + R + B1	C + R + B2	n	n_case		Group	PRS-CS (C)	RareEffect (R)	Burden 1 (B1)	Burden 2 (B2)	Composite	C + R	C + B1	C + B2	C + R + B1	C + R + B2	n	n_case
All	0.656253	0.506994	0.5032	0.501593	0.657208	0.657686	0.657035	0.656331	0.657796	0.657687	68173	5926		All	0.649672	0.506994	0.5032	0.501593	0.650543	0.651176	0.650537	0.649704	0.651376	0.651177	68173	5926
Top/Bottom 10% SBayesRC score	0.729728	0.502449	0.501398	0.495291	0.731019	0.730855	0.729717	0.729436	0.730645	0.730858	13636	1554		Top/Bottom 10% PRS-CS score	0.724494	0.495888	0.507691	0.499437	0.725481	0.725041	0.725002	0.724696	0.724838	0.725045	13636	1482
Top/Bottom 5% SBayesRC score	0.747476	0.507136	0.503982	0.49704	0.749102	0.749544	0.747543	0.747369	0.749337	0.749554	6818	852		Top/Bottom 5% PRS-CS score	0.738796	0.498394	0.508871	0.510034	0.738516	0.737245	0.739358	0.739164	0.73788	0.73724	6818	812
Top/Bottom 1% SBayesRC score	0.76881	0.500286	0.530707	0.522973	0.767796	0.767285	0.768342	0.770258	0.767779	0.767208	1364	200		Top/Bottom 1% PRS-CS score	0.763395	0.515189	0.518287	0.530434	0.763566	0.763472	0.761921	0.765781	0.763494	0.763454	1364	190
Top/Bottom 0.5% SBayesRC score	0.783804	0.480437	0.541439	0.57165	0.781541	0.781275	0.786166	0.791955	0.782223	0.781009	682	104		Top/Bottom 0.5% PRS-CS score	0.778179	0.509359	0.504556	0.537006	0.777024	0.774779	0.774878	0.780309	0.774136	0.774746	682	105
Top/Bottom 10% RareEffect PRS	0.648292	0.528681	0.516603	0.512271	0.653023	0.655493	0.652591	0.648456	0.656164	0.6555	13896	1218		Top/Bottom 10% RareEffect PRS	0.642072	0.528681	0.516603	0.512271	0.646334	0.649529	0.646811	0.642125	0.650673	0.649538	13896	1218
Top/Bottom 5% RareEffect PRS	0.635719	0.550996	0.53444	0.516594	0.645421	0.650678	0.644874	0.636393	0.652136	0.650702	7222	606		Top/Bottom 5% RareEffect PRS	0.623942	0.550996	0.53444	0.516594	0.632691	0.639948	0.634482	0.62453	0.64243	0.63996	7222	606
Top/Bottom 1% RareEffect PRS	0.609743	0.640795	0.632066	0.601801	0.650659	0.674281	0.654858	0.620792	0.680386	0.674157	1514	141		Top/Bottom 1% RareEffect PRS	0.59373	0.640795	0.632066	0.601801	0.629496	0.660685	0.642265	0.604469	0.669446	0.660654	1514	141
Top/Bottom 0.5% RareEffect PRS	0.606237	0.652155	0.647029	0.628549	0.656797	0.686463	0.649994	0.619261	0.68738	0.686314	1275	122		Top/Bottom 0.5% RareEffect PRS	0.595567	0.652155	0.647029	0.628549	0.638584	0.675799	0.640702	0.608249	0.679091	0.675778	1275	122
Top/Bottom 10% Composite score	0.731283	0.505004	0.50167	0.495351	0.732312	0.732297	0.73074	0.730792	0.732001	0.732303	13636	1549		Top/Bottom 10% Composite score	0.725401	0.500301	0.50929	0.500047	0.726305	0.725595	0.725658	0.725568	0.725294	0.725601	13636	1479
Top/Bottom 5% Composite score	0.746868	0.519237	0.510439	0.499313	0.749089	0.75033	0.746504	0.746333	0.750078	0.750343	6818	856		Top/Bottom 5% Composite score	0.737269	0.513157	0.518208	0.514365	0.738186	0.738406	0.738135	0.737489	0.738949	0.738401	6818	819
Top/Bottom 1% Composite score	0.767547	0.516326	0.539018	0.528591	0.766807	0.766028	0.765262	0.76883	0.765848	0.765998	1364	201		Top/Bottom 1% Composite score	0.764742	0.525989	0.513662	0.528096	0.763643	0.759811	0.761945	0.766408	0.759653	0.759797	1364	189
Top/Bottom 0.5% Composite score	0.785234	0.507294	0.556609	0.564608	0.782233	0.780673	0.78567	0.791992	0.781595	0.780438	682	103		Top/Bottom 0.5% Composite score	0.772342	0.533327	0.525334	0.542143	0.768341	0.767276	0.763889	0.773406	0.765647	0.76726	682	108
Top/Bottom 10% Burden 1 score	0.649971	0.531436	0.514594	0.510123	0.654586	0.657137	0.653679	0.65012	0.657535	0.657143	14928	1292		Top/Bottom 10% Burden 1 score	0.643291	0.531436	0.514594	0.510123	0.647396	0.650606	0.647403	0.643391	0.651479	0.650615	14928	1292
Top/Bottom 5% Burden 1 score	0.639507	0.549659	0.535775	0.514652	0.648444	0.653746	0.647681	0.640223	0.654722	0.653764	7261	648		Top/Bottom 5% Burden 1 score	0.622987	0.549659	0.535775	0.514652	0.630851	0.637677	0.632098	0.623706	0.639619	0.637692	7261	648
Top/Bottom 1% Burden 1 score	0.647007	0.607951	0.581963	0.552249	0.672368	0.687732	0.679854	0.649961	0.694794	0.687781	2089	171		Top/Bottom 1% Burden 1 score	0.628109	0.607951	0.581963	0.552249	0.648983	0.667709	0.66538	0.630542	0.677777	0.667731	2089	171
Top/Bottom 0.5% Burden 1 score	0.653179	0.627979	0.599253	0.602329	0.682275	0.699718	0.692573	0.660152	0.708961	0.699653	1805	159		Top/Bottom 0.5% Burden 1 score	0.632824	0.627979	0.599253	0.602329	0.656533	0.677916	0.677224	0.639863	0.690559	0.677885	1805	159
Top/Bottom 10% Burden 2 score	0.656691	0.503029	0.501588	0.502819	0.657476	0.65786	0.657408	0.656788	0.658026	0.657861	55886	4874		Top/Bottom 10% Burden 2 score	0.649696	0.503029	0.501588	0.502819	0.650448	0.651054	0.650532	0.649731	0.651314	0.651054	55886	4874
Top/Bottom 5% Burden 2 score	0.656541	0.502397	0.501884	0.502509	0.657232	0.657548	0.656759	0.656612	0.657461	0.65755	52815	4602		Top/Bottom 5% Burden 2 score	0.649143	0.502397	0.501884	0.502509	0.649803	0.650327	0.649467	0.649174	0.650338	0.650328	52815	4602
Top/Bottom 1% Burden 2 score	0.695781	0.541903	0.525933	0.534878	0.698498	0.698114	0.696673	0.697323	0.697276	0.698094	2357	178		Top/Bottom 1% Burden 2 score	0.682972	0.541903	0.525933	0.534878	0.686249	0.687644	0.684834	0.684161	0.687255	0.687629	2357	178
Top/Bottom 0.5% Burden 2 score	0.665684	0.543535	0.52703	0.528864	0.668371	0.66808	0.664808	0.667759	0.666946	0.667997	1982	144		Top/Bottom 0.5% Burden 2 score	0.663871	0.543535	0.52703	0.528864	0.6661	0.6663	0.662001	0.664524	0.664354	0.666289	1982	144
(19) Disorders of lipoid metabolism														(19) Disorders of lipoid metabolism
Group	SBayesRC (C)	RareEffect (R)	Burden 1 (B1)	Burden 2 (B2)	Composite	C + R	C + B1	C + B2	C + R + B1	C + R + B2	n	n_case		Group	PRS-CS (C)	RareEffect (R)	Burden 1 (B1)	Burden 2 (B2)	Composite	C + R	C + B1	C + B2	C + R + B1	C + R + B2	n	n_case
All	0.626154	0.514846	0.508534	0.508994	0.62839	0.628502	0.627279	0.626586	0.628624	0.628512	68663	11691		All	0.629009	0.514846	0.508534	0.508994	0.631079	0.631413	0.629795	0.629233	0.631461	0.631406	68663	11691
Top/Bottom 10% SBayesRC score	0.69273	0.519355	0.517439	0.513581	0.694511	0.694288	0.694282	0.693453	0.694558	0.694335	13734	2654		Top/Bottom 10% PRS-CS score	0.707166	0.513688	0.521732	0.516123	0.707743	0.706911	0.708801	0.708238	0.707128	0.706979	13734	2737
Top/Bottom 5% SBayesRC score	0.707708	0.520746	0.51932	0.514405	0.708865	0.70854	0.708542	0.70827	0.708471	0.708551	6868	1416		Top/Bottom 5% PRS-CS score	0.733135	0.517827	0.530394	0.522097	0.733762	0.733262	0.735944	0.735867	0.733943	0.733442	6868	1467
Top/Bottom 1% SBayesRC score	0.743892	0.539784	0.54951	0.521363	0.749215	0.749249	0.750807	0.747629	0.749783	0.749044	1374	300		Top/Bottom 1% PRS-CS score	0.767769	0.545179	0.562398	0.522902	0.768274	0.769727	0.769934	0.768622	0.770178	0.769934	1374	308
Top/Bottom 0.5% SBayesRC score	0.777277	0.525942	0.554615	0.536888	0.782469	0.781968	0.789188	0.785389	0.782994	0.782506	688	153		Top/Bottom 0.5% PRS-CS score	0.763355	0.56629	0.606632	0.576851	0.770327	0.774211	0.774926	0.772212	0.774427	0.774495	688	170
Top/Bottom 10% RareEffect PRS	0.628718	0.5513	0.540638	0.528734	0.640163	0.64097	0.634897	0.631388	0.64162	0.641055	13739	2322		Top/Bottom 10% RareEffect PRS	0.635211	0.5513	0.540638	0.528734	0.645864	0.647804	0.640351	0.637238	0.648249	0.647822	13739	2322
Top/Bottom 5% RareEffect PRS	0.627643	0.580523	0.566481	0.548007	0.648464	0.650129	0.639375	0.632458	0.651292	0.650223	7199	1217		Top/Bottom 5% RareEffect PRS	0.629021	0.580523	0.566481	0.548007	0.648635	0.65268	0.638871	0.632693	0.653406	0.652674	7199	1217
Top/Bottom 1% RareEffect PRS	0.621327	0.671552	0.627732	0.590889	0.703011	0.710858	0.662496	0.631536	0.712212	0.710366	1374	259		Top/Bottom 1% RareEffect PRS	0.626906	0.671552	0.627732	0.590889	0.703257	0.718105	0.662978	0.635355	0.718988	0.717766	1374	259
Top/Bottom 0.5% RareEffect PRS	0.613018	0.696889	0.638881	0.586673	0.713921	0.72139	0.659283	0.623201	0.720532	0.720567	722	151		Top/Bottom 0.5% RareEffect PRS	0.623224	0.696889	0.638881	0.586673	0.71674	0.729706	0.661196	0.630345	0.72879	0.729451	722	151
Top/Bottom 10% Composite score	0.691397	0.54475	0.532411	0.521748	0.695655	0.696427	0.692992	0.692565	0.696492	0.696448	13734	2693		Top/Bottom 10% Composite score	0.706822	0.533182	0.530351	0.518961	0.70959	0.709423	0.708027	0.707352	0.709677	0.709487	13734	2751
Top/Bottom 5% Composite score	0.707275	0.551959	0.544064	0.527644	0.711195	0.711868	0.708013	0.708048	0.711939	0.711963	6868	1424		Top/Bottom 5% Composite score	0.731273	0.545841	0.542995	0.524616	0.735326	0.735501	0.733532	0.733512	0.735868	0.735636	6868	1483
Top/Bottom 1% Composite score	0.743675	0.599061	0.582486	0.538957	0.753877	0.757751	0.752301	0.745958	0.758865	0.757748	1374	306		Top/Bottom 1% Composite score	0.760757	0.608231	0.602618	0.572518	0.765959	0.771719	0.768469	0.764783	0.772924	0.771937	1374	317
Top/Bottom 0.5% Composite score	0.781352	0.635329	0.618272	0.5701	0.795783	0.801732	0.7918	0.786498	0.802848	0.802128	688	157		Top/Bottom 0.5% Composite score	0.766928	0.614199	0.622978	0.591089	0.771614	0.775433	0.77077	0.772446	0.775764	0.775843	688	169
Top/Bottom 10% Burden 1 score	0.618225	0.535951	0.53853	0.530387	0.625898	0.626747	0.624124	0.620575	0.627451	0.626796	14693	2535		Top/Bottom 10% Burden 1 score	0.623179	0.535951	0.53853	0.530387	0.630053	0.631572	0.627792	0.624847	0.632042	0.631572	14693	2535
Top/Bottom 5% Burden 1 score	0.622355	0.557448	0.554084	0.55053	0.635442	0.637284	0.633491	0.627558	0.638668	0.637539	8980	1557		Top/Bottom 5% Burden 1 score	0.625322	0.557448	0.554084	0.55053	0.636523	0.639423	0.633909	0.629145	0.640401	0.639511	8980	1557
Top/Bottom 1% Burden 1 score	0.606612	0.60524	0.599359	0.567976	0.637677	0.642815	0.647794	0.623117	0.64878	0.643635	1388	254		Top/Bottom 1% Burden 1 score	0.61251	0.60524	0.599359	0.567976	0.636403	0.642239	0.642316	0.622683	0.64636	0.64251	1388	254
Top/Bottom 0.5% Burden 1 score	0.603579	0.61745	0.624041	0.583716	0.644273	0.652699	0.6624	0.628277	0.660566	0.653457	783	142		Top/Bottom 0.5% Burden 1 score	0.612006	0.61745	0.624041	0.583716	0.643449	0.651963	0.658434	0.631628	0.658588	0.652524	783	142
Top/Bottom 10% Burden 2 score	0.62497	0.540681	0.528503	0.520318	0.632597	0.633405	0.629402	0.626981	0.634	0.633505	21497	3652		Top/Bottom 10% Burden 2 score	0.630125	0.540681	0.528503	0.520318	0.637105	0.638711	0.63363	0.631437	0.639066	0.63873	21497	3652
Top/Bottom 5% Burden 2 score	0.610871	0.551283	0.550113	0.541232	0.622735	0.624644	0.620745	0.615774	0.625971	0.624921	8173	1434		Top/Bottom 5% Burden 2 score	0.620145	0.551283	0.550113	0.541232	0.630321	0.632999	0.628049	0.623436	0.63395	0.633084	8173	1434
Top/Bottom 1% Burden 2 score	0.61017	0.551355	0.563783	0.556207	0.621615	0.622839	0.628154	0.626162	0.625833	0.624482	1407	260		Top/Bottom 1% Burden 2 score	0.613021	0.551355	0.563783	0.556207	0.621266	0.620331	0.625434	0.623647	0.622832	0.620897	1407	260
Top/Bottom 0.5% Burden 2 score	0.611589	0.555062	0.563738	0.552208	0.620692	0.622236	0.627676	0.625511	0.624012	0.623568	787	139		Top/Bottom 0.5% Burden 2 score	0.607536	0.555062	0.563738	0.552208	0.612677	0.611333	0.617084	0.615286	0.613376	0.611844	787	139
(20) Gout and other crystal arthropathies														(20) Gout and other crystal arthropathies
Group	SBayesRC (C)	RareEffect (R)	Burden 1 (B1)	Burden 2 (B2)	Composite	C + R	C + B1	C + B2	C + R + B1	C + R + B2	n	n_case		Group	PRS-CS (C)	RareEffect (R)	Burden 1 (B1)	Burden 2 (B2)	Composite	C + R	C + B1	C + B2	C + R + B1	C + R + B2	n	n_case
All	0.665169	0.526116	0.527682	0.523794	0.66824	0.668385	0.669679	0.668717	0.670053	0.669497	68663	1710		All	0.675968	0.526116	0.527682	0.523794	0.677224	0.677822	0.678937	0.678253	0.679231	0.678721	68663	1710
Top/Bottom 10% SBayesRC score	0.756321	0.520787	0.51833	0.517536	0.75564	0.75511	0.757281	0.754688	0.756133	0.754126	13734	457		Top/Bottom 10% PRS-CS score	0.78761	0.53662	0.528282	0.528717	0.78758	0.78662	0.788321	0.788485	0.787451	0.787444	13734	551
Top/Bottom 5% SBayesRC score	0.77161	0.521857	0.513561	0.519922	0.772113	0.772129	0.774331	0.772278	0.773573	0.771714	6868	281		Top/Bottom 5% PRS-CS score	0.818009	0.53595	0.526779	0.530795	0.818675	0.818639	0.819769	0.819247	0.819633	0.819302	6868	379
Top/Bottom 1% SBayesRC score	0.807993	0.528723	0.489074	0.520794	0.808937	0.809031	0.810985	0.806379	0.812297	0.809824	1374	82		Top/Bottom 1% PRS-CS score	0.853616	0.562754	0.540448	0.541837	0.856351	0.85705	0.858851	0.856734	0.859057	0.857835	1374	174
Top/Bottom 0.5% SBayesRC score	0.800435	0.554291	0.473029	0.523993	0.800949	0.800889	0.791515	0.793451	0.796746	0.799256	688	52		Top/Bottom 0.5% PRS-CS score	0.872932	0.549725	0.526606	0.527175	0.873217	0.873786	0.876705	0.87184	0.876645	0.872483	688	117
Top/Bottom 10% RareEffect PRS	0.652337	0.577085	0.579659	0.579224	0.667409	0.668261	0.674156	0.671067	0.675745	0.673917	14008	346		Top/Bottom 10% RareEffect PRS	0.681784	0.577085	0.579659	0.579224	0.687586	0.689839	0.694142	0.691871	0.695274	0.693409	14008	346
Top/Bottom 5% RareEffect PRS	0.651602	0.602674	0.601107	0.613624	0.67999	0.681256	0.685615	0.682203	0.688711	0.687097	7010	164		Top/Bottom 5% RareEffect PRS	0.677544	0.602674	0.601107	0.613624	0.689062	0.693609	0.698301	0.696002	0.700527	0.698632	7010	164
Top/Bottom 1% RareEffect PRS	0.618205	0.627797	0.63749	0.664254	0.675959	0.678162	0.692009	0.671289	0.695708	0.686693	1374	37		Top/Bottom 1% RareEffect PRS	0.672381	0.627797	0.63749	0.664254	0.695526	0.702238	0.71469	0.702561	0.718187	0.709475	1374	37
Top/Bottom 0.5% RareEffect PRS	0.67533	0.623733	0.59822	0.654112	0.699523	0.695999	0.712996	0.702386	0.709765	0.705396	938	30		Top/Bottom 0.5% RareEffect PRS	0.725771	0.623733	0.59822	0.654112	0.735866	0.727276	0.744163	0.738913	0.741557	0.735536	938	30
Top/Bottom 10% Composite score	0.75105	0.541118	0.537736	0.535803	0.749664	0.749312	0.752089	0.748117	0.751233	0.7484	13734	469		Top/Bottom 10% Composite score	0.78749	0.542707	0.53361	0.533792	0.787176	0.786675	0.788217	0.788078	0.787465	0.787453	13734	552
Top/Bottom 5% Composite score	0.77145	0.554909	0.540473	0.548376	0.775534	0.774643	0.777138	0.774675	0.776213	0.774068	6868	278		Top/Bottom 5% Composite score	0.816844	0.546768	0.536599	0.540448	0.817252	0.816597	0.81858	0.817747	0.817986	0.817381	6868	380
Top/Bottom 1% Composite score	0.795336	0.602421	0.562106	0.585015	0.791541	0.79255	0.800195	0.796131	0.801749	0.796265	1374	87		Top/Bottom 1% Composite score	0.847878	0.583147	0.561018	0.563362	0.85328	0.85498	0.856695	0.854853	0.857578	0.856399	1374	178
Top/Bottom 0.5% Composite score	0.822107	0.605889	0.512903	0.55736	0.811121	0.808693	0.795375	0.800358	0.798154	0.802913	688	49		Top/Bottom 0.5% Composite score	0.870503	0.581876	0.553449	0.553643	0.871677	0.873357	0.878605	0.871945	0.87813	0.873387	688	118
Top/Bottom 10% Burden 1 score	0.664108	0.525721	0.529689	0.527437	0.667431	0.667593	0.669141	0.669133	0.669512	0.669503	64488	1604		Top/Bottom 10% Burden 1 score	0.675519	0.525721	0.529689	0.527437	0.676892	0.677569	0.678752	0.678485	0.67908	0.678817	64488	1604
Top/Bottom 5% Burden 1 score	0.661843	0.599939	0.596835	0.609217	0.68608	0.687341	0.694764	0.691672	0.697311	0.695267	8715	209		Top/Bottom 5% Burden 1 score	0.690054	0.599939	0.596835	0.609217	0.698959	0.702828	0.70874	0.706872	0.710422	0.708765	8715	209
Top/Bottom 1% Burden 1 score	0.608754	0.634147	0.633436	0.622513	0.662103	0.666498	0.674322	0.655185	0.681903	0.671409	2277	46		Top/Bottom 1% Burden 1 score	0.672637	0.634147	0.633436	0.622513	0.689133	0.698965	0.704734	0.694814	0.710707	0.703954	2277	46
Top/Bottom 0.5% Burden 1 score	0.643015	0.711101	0.644475	0.631525	0.728294	0.734803	0.719975	0.701188	0.736413	0.733159	1319	23		Top/Bottom 0.5% Burden 1 score	0.74007	0.711101	0.644475	0.631525	0.75728	0.765097	0.756072	0.751744	0.764493	0.763453	1319	23
Top/Bottom 10% Burden 2 score	0.660566	0.572088	0.577108	0.566639	0.672744	0.673315	0.67925	0.676135	0.680234	0.678673	16385	404		Top/Bottom 10% Burden 2 score	0.679741	0.572088	0.577108	0.566639	0.684583	0.686746	0.691118	0.689159	0.692014	0.690491	16385	404
Top/Bottom 5% Burden 2 score	0.644675	0.581072	0.582355	0.579873	0.660416	0.661192	0.671742	0.66585	0.672109	0.668805	9147	241		Top/Bottom 5% Burden 2 score	0.667625	0.581072	0.582355	0.579873	0.673459	0.676067	0.683734	0.679876	0.684187	0.681291	9147	241
Top/Bottom 1% Burden 2 score	0.661244	0.593433	0.605482	0.592003	0.683577	0.685057	0.698776	0.692246	0.699465	0.696177	4471	124		Top/Bottom 1% Burden 2 score	0.695643	0.593433	0.605482	0.592003	0.702839	0.705785	0.715566	0.712878	0.716286	0.714419	4471	124
Top/Bottom 0.5% Burden 2 score	0.653813	0.53299	0.532519	0.532898	0.658815	0.658262	0.668396	0.674233	0.667318	0.671701	2539	87		Top/Bottom 0.5% Burden 2 score	0.702846	0.53299	0.532519	0.532898	0.703625	0.700451	0.710642	0.715789	0.708214	0.711233	2539	87
(21) Obesity														(21) Obesity
Group	SBayesRC (C)	RareEffect (R)	Burden 1 (B1)	Burden 2 (B2)	Composite	C + R	C + B1	C + B2	C + R + B1	C + R + B2	n	n_case		Group	PRS-CS (C)	RareEffect (R)	Burden 1 (B1)	Burden 2 (B2)	Composite	C + R	C + B1	C + B2	C + R + B1	C + R + B2	n	n_case
All	0.650124	0.503145	0.499086	0.505543	0.649363	0.650332	0.650126	0.650119	0.650472	0.65037	68637	5408		All	0.652061	0.503145	0.499086	0.505543	0.651453	0.652247	0.652059	0.652056	0.652352	0.652281	68637	5408
Top/Bottom 10% SBayesRC score	0.738015	0.511553	0.511165	0.512769	0.738516	0.737568	0.738055	0.738087	0.737863	0.738	13728	1490		Top/Bottom 10% PRS-CS score	0.746249	0.51456	0.503466	0.506248	0.746646	0.745884	0.746278	0.746306	0.745759	0.746063	13728	1483
Top/Bottom 5% SBayesRC score	0.763771	0.512488	0.499894	0.49972	0.763743	0.763576	0.763806	0.763859	0.763361	0.76377	6864	862		Top/Bottom 5% PRS-CS score	0.769715	0.510263	0.511297	0.515417	0.770546	0.76903	0.769806	0.769871	0.76944	0.7697	6864	895
Top/Bottom 1% SBayesRC score	0.783982	0.51189	0.501614	0.516294	0.784786	0.783622	0.783933	0.784045	0.782672	0.78379	1374	256		Top/Bottom 1% PRS-CS score	0.816081	0.504346	0.480949	0.498487	0.816397	0.816193	0.815959	0.815979	0.815104	0.815274	1374	266
Top/Bottom 0.5% SBayesRC score	0.812978	0.505659	0.487714	0.510395	0.812991	0.810896	0.812767	0.812727	0.809618	0.810343	688	138		Top/Bottom 0.5% PRS-CS score	0.838592	0.519453	0.485945	0.502628	0.8364	0.83825	0.838297	0.838321	0.836588	0.8368	688	161
Top/Bottom 10% RareEffect PRS	0.655208	0.501423	0.502699	0.506134	0.651569	0.656211	0.655207	0.655186	0.656917	0.656405	13862	1090		Top/Bottom 10% RareEffect PRS	0.65778	0.501423	0.502699	0.506134	0.654784	0.658734	0.657781	0.657755	0.659224	0.658798	13862	1090
Top/Bottom 5% RareEffect PRS	0.657288	0.493392	0.512703	0.506474	0.650427	0.659133	0.657299	0.657229	0.660522	0.65932	7302	584		Top/Bottom 5% RareEffect PRS	0.663241	0.493392	0.512703	0.506474	0.657855	0.6649	0.663288	0.663189	0.666079	0.665035	7302	584
Top/Bottom 1% RareEffect PRS	0.654326	0.551324	0.471158	0.52969	0.621932	0.665462	0.654074	0.653753	0.668731	0.664637	1510	126		Top/Bottom 1% RareEffect PRS	0.655593	0.551324	0.471158	0.52969	0.628045	0.666059	0.655037	0.654802	0.668496	0.664855	1510	126
Top/Bottom 0.5% RareEffect PRS	0.634358	0.461191	0.488712	0.517939	0.593287	0.647854	0.633969	0.634058	0.653895	0.649444	839	74		Top/Bottom 0.5% RareEffect PRS	0.627239	0.461191	0.488712	0.517939	0.593305	0.641247	0.626815	0.626921	0.647288	0.643367	839	74
Top/Bottom 10% Composite score	0.738305	0.51323	0.513081	0.516204	0.737894	0.737993	0.738358	0.738384	0.738474	0.738497	13728	1489		Top/Bottom 10% Composite score	0.747046	0.517523	0.507292	0.509746	0.74696	0.746716	0.747086	0.747101	0.746676	0.746915	13728	1477
Top/Bottom 5% Composite score	0.763745	0.518503	0.505582	0.506012	0.76259	0.76404	0.763756	0.763833	0.76383	0.764367	6864	865		Top/Bottom 5% Composite score	0.770942	0.518847	0.515466	0.518539	0.771054	0.77008	0.771012	0.771039	0.770196	0.770453	6864	889
Top/Bottom 1% Composite score	0.787958	0.525045	0.508312	0.523878	0.784956	0.787025	0.787983	0.788032	0.786489	0.787138	1374	251		Top/Bottom 1% Composite score	0.816571	0.510193	0.486821	0.501271	0.816673	0.816421	0.81652	0.816551	0.815404	0.815567	1374	265
Top/Bottom 0.5% Composite score	0.814485	0.507664	0.483103	0.507399	0.809543	0.813107	0.814273	0.814273	0.811928	0.81267	688	137		Top/Bottom 0.5% Composite score	0.832563	0.53484	0.498383	0.509763	0.831682	0.832597	0.832389	0.832435	0.832331	0.831972	688	165
Top/Bottom 10% Burden 1 score	0.650913	0.505468	0.49961	0.504951	0.650107	0.651122	0.650915	0.650906	0.651273	0.651152	62453	4918		Top/Bottom 10% Burden 1 score	0.652534	0.505468	0.49961	0.504951	0.651894	0.652721	0.652534	0.652527	0.65284	0.652751	62453	4918
Top/Bottom 5% Burden 1 score	0.64648	0.514425	0.503834	0.516863	0.642351	0.647306	0.646511	0.646453	0.64835	0.647539	8971	720		Top/Bottom 5% Burden 1 score	0.64791	0.514425	0.503834	0.516863	0.644786	0.648585	0.647964	0.647901	0.649366	0.648737	8971	720
Top/Bottom 1% Burden 1 score	0.61071	0.530598	0.481127	0.494367	0.596916	0.616282	0.610727	0.610659	0.61935	0.617179	1846	139		Top/Bottom 1% Burden 1 score	0.616463	0.530598	0.481127	0.494367	0.605526	0.621099	0.616408	0.616168	0.622726	0.621432	1846	139
Top/Bottom 0.5% Burden 1 score	0.601196	0.517068	0.498035	0.543822	0.589884	0.602973	0.600871	0.601472	0.606802	0.60485	758	57		Top/Bottom 0.5% Burden 1 score	0.620442	0.517068	0.498035	0.543822	0.610356	0.62372	0.620917	0.621068	0.625047	0.626524	758	57
Top/Bottom 10% Burden 2 score	0.649088	0.500326	0.501128	0.510388	0.646765	0.649677	0.649094	0.649067	0.650208	0.649667	18038	1470		Top/Bottom 10% Burden 2 score	0.648243	0.500326	0.501128	0.510388	0.646397	0.648756	0.648246	0.648202	0.649131	0.648708	18038	1470
Top/Bottom 5% Burden 2 score	0.652757	0.498908	0.499333	0.5052	0.649718	0.653465	0.652763	0.652728	0.654163	0.653456	13389	1056		Top/Bottom 5% Burden 2 score	0.653201	0.498908	0.499333	0.5052	0.650763	0.653873	0.653216	0.653168	0.654434	0.653833	13389	1056
Top/Bottom 1% Burden 2 score	0.600647	0.495639	0.501614	0.512053	0.594093	0.60192	0.60067	0.600579	0.602037	0.601367	2013	141		Top/Bottom 1% Burden 2 score	0.589262	0.495639	0.501614	0.512053	0.585262	0.590338	0.589145	0.5891	0.589823	0.589823	2013	141
Top/Bottom 0.5% Burden 2 score	0.600176	0.503413	0.512556	0.528245	0.596348	0.599818	0.600102	0.600233	0.597603	0.598938	1622	117		Top/Bottom 0.5% Burden 2 score	0.591606	0.503413	0.512556	0.528245	0.589602	0.591453	0.591277	0.591515	0.588676	0.591061	1622	117
(22) Coagulation defects														(22) Coagulation defects
Group	SBayesRC (C)	RareEffect (R)	Burden 1 (B1)	Burden 2 (B2)	Composite	C + R	C + B1	C + B2	C + R + B1	C + R + B2	n	n_case		Group	PRS-CS (C)	RareEffect (R)	Burden 1 (B1)	Burden 2 (B2)	Composite	C + R	C + B1	C + B2	C + R + B1	C + R + B2	n	n_case
All	0.616117	0.524528	0.500023	0.523486	0.631174	0.627075	0.616606	0.625031	0.626759	0.63008	67962	249		All	0.666513	0.524528	0.500023	0.523486	0.666993	0.667002	0.666125	0.668752	0.666978	0.668656	67962	249
Top/Bottom 10% SBayesRC score	0.700593	0.53192	0.522449	0.554186	0.701571	0.70226	0.706493	0.707858	0.703625	0.709573	13594	93		Top/Bottom 10% PRS-CS score	0.77113	0.545892	0.513178	0.547854	0.771951	0.771956	0.771443	0.77677	0.771974	0.776726	13594	104
Top/Bottom 5% SBayesRC score	0.70615	0.508704	0.466123	0.520797	0.701262	0.703715	0.702682	0.70701	0.703089	0.705804	6798	66		Top/Bottom 5% PRS-CS score	0.846137	0.560814	0.534783	0.563913	0.847738	0.847787	0.847816	0.85754	0.847857	0.857304	6798	73
Top/Bottom 1% SBayesRC score	0.661381	0.480903	0.444286	0.493255	0.669309	0.669484	0.658972	0.667864	0.668477	0.666287	1360	17		Top/Bottom 1% PRS-CS score	0.938931	0.605618	0.535557	0.530679	0.940366	0.940366	0.938855	0.938107	0.940351	0.938885	1360	50
Top/Bottom 0.5% SBayesRC score	0.701637	0.455729	0.403088	0.4149	0.694754	0.696057	0.688616	0.68843	0.693824	0.68936	680	8		Top/Bottom 0.5% PRS-CS score	0.976375	0.603312	0.5323	0.530157	0.975689	0.975689	0.975861	0.977164	0.975655	0.976786	680	46
Top/Bottom 10% RareEffect PRS	0.596979	0.545932	0.499394	0.490671	0.636094	0.627619	0.596185	0.619315	0.626617	0.63143	13679	64		Top/Bottom 10% RareEffect PRS	0.685927	0.545932	0.499394	0.490671	0.686863	0.686901	0.685269	0.688644	0.686864	0.688671	13679	64
Top/Bottom 5% RareEffect PRS	0.522855	0.585654	0.515092	0.536323	0.61802	0.595328	0.525837	0.547182	0.59272	0.582078	7527	31		Top/Bottom 5% RareEffect PRS	0.65434	0.585654	0.515092	0.536323	0.659091	0.659212	0.654672	0.655421	0.65916	0.657456	7527	31
Top/Bottom 1% RareEffect PRS	0.658741	0.627943	0.551985	0.510476	0.547003	0.500314	0.640458	0.627746	0.502982	0.540097	1601	8		Top/Bottom 1% RareEffect PRS	0.604441	0.627943	0.551985	0.510476	0.609777	0.60962	0.606638	0.608836	0.60962	0.608836	1601	8
Top/Bottom 0.5% RareEffect PRS	0.577525	0.620081	0.469417	0.524656	0.578236	0.540303	0.561641	0.538881	0.539118	0.52513	709	6		Top/Bottom 0.5% RareEffect PRS	0.755808	0.620081	0.469417	0.524656	0.736368	0.736368	0.759128	0.765292	0.736368	0.751304	709	6
Top/Bottom 10% Composite score	0.713197	0.509007	0.48648	0.518224	0.702429	0.709166	0.717183	0.722948	0.710709	0.722511	13594	89		Top/Bottom 10% Composite score	0.780157	0.555771	0.513377	0.542581	0.778941	0.778924	0.780349	0.784136	0.778937	0.782874	13594	101
Top/Bottom 5% Composite score	0.70254	0.515054	0.454835	0.495633	0.686621	0.694735	0.701809	0.705349	0.694962	0.702815	6798	66		Top/Bottom 5% Composite score	0.841076	0.552239	0.536534	0.565348	0.841486	0.841492	0.842991	0.852628	0.841598	0.851814	6798	74
Top/Bottom 1% Composite score	0.717378	0.566473	0.460282	0.556536	0.697619	0.723888	0.720404	0.726857	0.73234	0.729142	1360	13		Top/Bottom 1% Composite score	0.938458	0.605649	0.529809	0.523168	0.940092	0.940107	0.938519	0.937878	0.940061	0.938412	1360	50
Top/Bottom 0.5% Composite score	0.697941	0.604861	0.525578	0.578752	0.656549	0.693059	0.703885	0.71747	0.697304	0.713649	680	7		Top/Bottom 0.5% Composite score	0.976238	0.606793	0.524825	0.524517	0.975518	0.975483	0.975758	0.976992	0.975449	0.976581	680	46
Top/Bottom 10% Burden 1 score	0.618994	0.516238	0.501789	0.52792	0.630719	0.627919	0.619724	0.628864	0.62773	0.632251	64697	239		Top/Bottom 10% Burden 1 score	0.666895	0.516238	0.501789	0.52792	0.66745	0.66746	0.666546	0.669136	0.667436	0.669056	64697	239
Top/Bottom 5% Burden 1 score	0.613527	0.549524	0.490651	0.5481	0.626789	0.628056	0.613977	0.635959	0.627599	0.639722	10005	43		Top/Bottom 5% Burden 1 score	0.681254	0.549524	0.490651	0.5481	0.684389	0.684391	0.679333	0.68874	0.684272	0.689492	10005	43
Top/Bottom 1% Burden 1 score	0.753786	0.497084	0.52074	0.509024	0.713573	0.727004	0.758747	0.749248	0.729379	0.72711	2721	14		Top/Bottom 1% Burden 1 score	0.668795	0.497084	0.52074	0.509024	0.658188	0.658056	0.669534	0.672094	0.658135	0.663835	2721	14
Top/Bottom 0.5% Burden 1 score	0.73709	0.531979	0.384142	0.410485	0.630931	0.670249	0.664744	0.642202	0.665007	0.623329	768	5		Top/Bottom 0.5% Burden 1 score	0.627785	0.531979	0.384142	0.410485	0.609699	0.60865	0.618087	0.58637	0.608126	0.579554	768	5
Top/Bottom 10% Burden 2 score	0.610917	0.515842	0.496169	0.521813	0.615195	0.614364	0.611471	0.624337	0.614094	0.622835	55262	199		Top/Bottom 10% Burden 2 score	0.661976	0.515842	0.496169	0.521813	0.662128	0.662123	0.661325	0.665485	0.662089	0.664967	55262	199
Top/Bottom 5% Burden 2 score	0.611307	0.509231	0.503843	0.520996	0.614569	0.613136	0.613748	0.624801	0.613353	0.621829	51829	186		Top/Bottom 5% Burden 2 score	0.657075	0.509231	0.503843	0.520996	0.656763	0.65676	0.656958	0.660972	0.656754	0.660098	51829	186
Top/Bottom 1% Burden 2 score	0.623716	0.5041	0.505472	0.504815	0.627148	0.625864	0.624048	0.625944	0.62588	0.626388	49087	170		Top/Bottom 1% Burden 2 score	0.663368	0.5041	0.505472	0.504815	0.663983	0.663995	0.66358	0.664238	0.664001	0.664463	49087	170
Top/Bottom 0.5% Burden 2 score	0.620628	0.501875	0.500015	0.499505	0.622698	0.621638	0.620389	0.622303	0.621583	0.62249	48748	167		Top/Bottom 0.5% Burden 2 score	0.665855	0.501875	0.500015	0.499505	0.665739	0.665737	0.665731	0.66479	0.665732	0.66485	48748	167
(23) Dementias														(23) Dementias
Group	SBayesRC (C)	RareEffect (R)	Burden 1 (B1)	Burden 2 (B2)	Composite	C + R	C + B1	C + B2	C + R + B1	C + R + B2	n	n_case		Group	PRS-CS (C)	RareEffect (R)	Burden 1 (B1)	Burden 2 (B2)	Composite	C + R	C + B1	C + B2	C + R + B1	C + R + B2	n	n_case
All	0.652191	0.518792	0.526414	0.525584	0.652386	0.652594	0.653214	0.654798	0.653053	0.654456	65814	997		All	0.679954	0.518792	0.526414	0.525584	0.680098	0.680629	0.680714	0.681347	0.680977	0.681567	65814	997
Top/Bottom 10% SBayesRC score	0.724545	0.540608	0.527701	0.531071	0.725204	0.72502	0.72304	0.723373	0.723851	0.723561	13164	318		Top/Bottom 10% PRS-CS score	0.78328	0.53659	0.531877	0.531785	0.783571	0.784546	0.78335	0.784827	0.784208	0.785109	13164	380
Top/Bottom 5% SBayesRC score	0.755129	0.538977	0.526124	0.525955	0.756343	0.756575	0.752918	0.753164	0.754533	0.753403	6582	188		Top/Bottom 5% PRS-CS score	0.818255	0.525125	0.53009	0.539441	0.818289	0.81767	0.818193	0.82256	0.817721	0.821423	6582	261
Top/Bottom 1% SBayesRC score	0.745142	0.551877	0.503344	0.510229	0.745394	0.746719	0.734306	0.735189	0.740473	0.738549	1318	50		Top/Bottom 1% PRS-CS score	0.855712	0.513583	0.509425	0.522123	0.85592	0.857226	0.856414	0.86204	0.857256	0.861631	1318	139
Top/Bottom 0.5% SBayesRC score	0.772863	0.531625	0.513633	0.539436	0.754842	0.75923	0.760342	0.775203	0.753379	0.769469	660	27		Top/Bottom 0.5% PRS-CS score	0.880172	0.486607	0.499391	0.508185	0.879485	0.875796	0.877975	0.880789	0.875127	0.877443	660	105
Top/Bottom 10% RareEffect PRS	0.647341	0.514203	0.522756	0.52163	0.647721	0.647897	0.648335	0.649682	0.648298	0.649412	60331	902		Top/Bottom 10% RareEffect PRS	0.680082	0.514203	0.522756	0.52163	0.68025	0.680888	0.680811	0.681215	0.681179	0.681518	60331	902
Top/Bottom 5% RareEffect PRS	0.688565	0.537641	0.514264	0.536344	0.677514	0.681439	0.686695	0.689938	0.682175	0.686667	6940	121		Top/Bottom 5% RareEffect PRS	0.677353	0.537641	0.514264	0.536344	0.677235	0.675879	0.67677	0.675832	0.675887	0.675649	6940	121
Top/Bottom 1% RareEffect PRS	0.75916	0.591589	0.521804	0.567145	0.762313	0.762308	0.759993	0.76655	0.762802	0.769819	3476	58		Top/Bottom 1% RareEffect PRS	0.741677	0.591589	0.521804	0.567145	0.742545	0.746388	0.742217	0.746328	0.74605	0.74889	3476	58
Top/Bottom 0.5% RareEffect PRS	0.778917	0.674552	0.624497	0.630445	0.787335	0.785688	0.785414	0.803624	0.787976	0.80097	699	16		Top/Bottom 0.5% RareEffect PRS	0.757321	0.674552	0.624497	0.630445	0.759608	0.770864	0.757229	0.759791	0.768576	0.767295	699	16
Top/Bottom 10% Composite score	0.718736	0.568068	0.539938	0.540403	0.725836	0.723982	0.718507	0.721329	0.722858	0.723229	13164	324		Top/Bottom 10% Composite score	0.782551	0.534957	0.531807	0.532125	0.782804	0.783434	0.782451	0.783892	0.783064	0.783997	13164	381
Top/Bottom 5% Composite score	0.748838	0.574638	0.535313	0.533276	0.750472	0.749557	0.74709	0.747245	0.748245	0.748703	6582	195		Top/Bottom 5% Composite score	0.817102	0.526202	0.531163	0.540591	0.817132	0.816353	0.817285	0.821964	0.816559	0.820596	6582	262
Top/Bottom 1% Composite score	0.730119	0.629769	0.559519	0.561841	0.744858	0.739569	0.725167	0.729504	0.736609	0.736038	1318	54		Top/Bottom 1% Composite score	0.860226	0.511128	0.505742	0.519327	0.860424	0.86106	0.860418	0.866172	0.861067	0.865486	1318	137
Top/Bottom 0.5% Composite score	0.749495	0.644489	0.561752	0.556724	0.747418	0.746653	0.740095	0.735231	0.734302	0.73228	660	29		Top/Bottom 0.5% Composite score	0.882921	0.494872	0.501755	0.511327	0.882419	0.879479	0.880188	0.883336	0.878303	0.880724	660	104
Top/Bottom 10% Burden 1 score	0.649167	0.523953	0.519112	0.518198	0.650363	0.650288	0.650138	0.651045	0.650562	0.651129	57774	855		Top/Bottom 10% Burden 1 score	0.683523	0.523953	0.519112	0.518198	0.683751	0.684679	0.684213	0.684697	0.684884	0.685197	57774	855
Top/Bottom 5% Burden 1 score	0.649383	0.517936	0.511333	0.509804	0.649882	0.649992	0.649913	0.650262	0.650074	0.650151	54809	795		Top/Bottom 5% Burden 1 score	0.685141	0.517936	0.511333	0.509804	0.685303	0.685948	0.685466	0.685488	0.686	0.685915	54809	795
Top/Bottom 1% Burden 1 score	0.745172	0.464138	0.481188	0.566762	0.739962	0.74318	0.744559	0.751303	0.742529	0.74636	1325	20		Top/Bottom 1% Burden 1 score	0.731916	0.464138	0.481188	0.566762	0.730498	0.724521	0.730383	0.732644	0.72433	0.728506	1325	20
Top/Bottom 0.5% Burden 1 score	0.72134	0.639376	0.55303	0.545272	0.753377	0.749452	0.723165	0.725447	0.744067	0.733571	925	12		Top/Bottom 0.5% Burden 1 score	0.739412	0.639376	0.55303	0.545272	0.73923	0.742242	0.731654	0.731654	0.737769	0.735487	925	12
Top/Bottom 10% Burden 2 score	0.64732	0.515727	0.518817	0.520785	0.648025	0.648092	0.648666	0.649669	0.648623	0.649503	57621	860		Top/Bottom 10% Burden 2 score	0.682518	0.515727	0.518817	0.520785	0.682673	0.683288	0.683293	0.683694	0.683619	0.683984	57621	860
Top/Bottom 5% Burden 2 score	0.643782	0.514003	0.508257	0.508987	0.644809	0.644806	0.644863	0.645245	0.645113	0.645182	53212	771		Top/Bottom 5% Burden 2 score	0.680636	0.514003	0.508257	0.508987	0.68077	0.681313	0.681192	0.681216	0.681523	0.681516	53212	771
Top/Bottom 1% Burden 2 score	0.64459	0.504421	0.502701	0.503782	0.644748	0.644931	0.644902	0.645102	0.644987	0.644988	50546	724		Top/Bottom 1% Burden 2 score	0.683861	0.504421	0.502701	0.503782	0.683926	0.68409	0.683901	0.683706	0.684077	0.683851	50546	724
Top/Bottom 0.5% Burden 2 score	0.644106	0.5017	0.501106	0.502314	0.644124	0.644313	0.644251	0.644302	0.644331	0.644207	50206	717		Top/Bottom 0.5% Burden 2 score	0.682012	0.5017	0.501106	0.502314	0.682085	0.68231	0.682103	0.682065	0.682318	0.682233	50206	717
(24) Alzheimer's disease														(24) Alzheimer's disease
Group	SBayesRC (C)	RareEffect (R)	Burden 1 (B1)	Burden 2 (B2)	Composite	C + R	C + B1	C + B2	C + R + B1	C + R + B2	n	n_case		Group	PRS-CS (C)	RareEffect (R)	Burden 1 (B1)	Burden 2 (B2)	Composite	C + R	C + B1	C + B2	C + R + B1	C + R + B2	n	n_case
All	0.686167	0.531144	0.51779	0.533842	0.68866	0.688545	0.686588	0.688425	0.68845	0.689221	65241	424		All	0.698762	0.531144	0.51779	0.533842	0.698787	0.699246	0.699256	0.69939	0.699384	0.699647	65241	424
Top/Bottom 10% SBayesRC score	0.747544	0.532275	0.514018	0.54487	0.746869	0.746968	0.746654	0.746432	0.74723	0.74624	13050	158		Top/Bottom 10% PRS-CS score	0.791477	0.562412	0.537961	0.556503	0.79152	0.792566	0.792134	0.795681	0.792847	0.796112	13050	177
Top/Bottom 5% SBayesRC score	0.784078	0.551376	0.54561	0.566073	0.781169	0.781488	0.785615	0.786853	0.781881	0.785745	6526	97		Top/Bottom 5% PRS-CS score	0.850984	0.580756	0.555907	0.54595	0.85101	0.848627	0.849621	0.848554	0.848582	0.847824	6526	123
Top/Bottom 1% SBayesRC score	0.761185	0.604334	0.519366	0.563653	0.76928	0.767612	0.758438	0.765527	0.767072	0.769157	1306	32		Top/Bottom 1% PRS-CS score	0.954747	0.635508	0.572293	0.571101	0.954713	0.956116	0.954656	0.955511	0.955967	0.955808	1306	71
Top/Bottom 0.5% SBayesRC score	0.766276	0.611229	0.519392	0.538046	0.76997	0.770801	0.763598	0.77431	0.768954	0.774494	654	17		Top/Bottom 0.5% PRS-CS score	0.979078	0.634583	0.584563	0.576897	0.978973	0.978869	0.978973	0.978921	0.978712	0.978347	654	65
Top/Bottom 10% RareEffect PRS	0.687343	0.579131	0.49472	0.482624	0.695858	0.695705	0.689355	0.690944	0.695856	0.696265	13218	107		Top/Bottom 10% RareEffect PRS	0.726592	0.579131	0.49472	0.482624	0.726645	0.727356	0.727251	0.726993	0.727557	0.727921	13218	107
Top/Bottom 5% RareEffect PRS	0.690217	0.616846	0.534651	0.494774	0.704803	0.704584	0.689851	0.692088	0.704238	0.705001	6611	57		Top/Bottom 5% RareEffect PRS	0.748058	0.616846	0.534651	0.494774	0.748165	0.750036	0.746099	0.749022	0.74949	0.751123	6611	57
Top/Bottom 1% RareEffect PRS	0.715698	0.619622	0.420107	0.504046	0.720882	0.721415	0.713469	0.719913	0.7203	0.723304	1306	16		Top/Bottom 1% RareEffect PRS	0.780426	0.619622	0.420107	0.504046	0.781153	0.78876	0.778246	0.780717	0.788711	0.788469	1306	16
Top/Bottom 0.5% RareEffect PRS	0.713631	0.642773	0.500646	0.498825	0.713514	0.711633	0.712808	0.719741	0.710458	0.717039	861	10		Top/Bottom 0.5% RareEffect PRS	0.684489	0.642773	0.500646	0.498825	0.685664	0.700588	0.680729	0.683431	0.699647	0.699295	861	10
Top/Bottom 10% Composite score	0.750758	0.546995	0.525133	0.556953	0.751749	0.751848	0.751001	0.751437	0.752466	0.752445	13050	154		Top/Bottom 10% Composite score	0.789863	0.564643	0.540078	0.558494	0.789934	0.792278	0.790891	0.794652	0.792563	0.795799	13050	178
Top/Bottom 5% Composite score	0.777482	0.572586	0.533289	0.564722	0.778628	0.780112	0.776835	0.778226	0.77918	0.780838	6526	99		Top/Bottom 5% Composite score	0.850982	0.581039	0.556208	0.546314	0.851011	0.848602	0.849628	0.848561	0.848559	0.847804	6526	123
Top/Bottom 1% Composite score	0.758512	0.621885	0.499362	0.549316	0.766876	0.767857	0.755249	0.761087	0.767833	0.767146	1306	32		Top/Bottom 1% Composite score	0.954747	0.634812	0.572145	0.571033	0.954713	0.95607	0.954656	0.955511	0.955922	0.955785	1306	71
Top/Bottom 0.5% Composite score	0.75856	0.679682	0.593859	0.616352	0.762229	0.755328	0.753407	0.767558	0.755503	0.766247	654	18		Top/Bottom 0.5% Composite score	0.979078	0.633277	0.58199	0.573893	0.978973	0.978765	0.978973	0.978921	0.978582	0.978216	654	65
Top/Bottom 10% Burden 1 score	0.668592	0.552402	0.517152	0.533414	0.670551	0.671193	0.668889	0.67374	0.670879	0.673646	13247	100		Top/Bottom 10% Burden 1 score	0.674736	0.552402	0.517152	0.533414	0.674716	0.672611	0.675343	0.673969	0.672976	0.672895	13247	100
Top/Bottom 5% Burden 1 score	0.667109	0.579435	0.539429	0.555814	0.672085	0.672167	0.667329	0.67253	0.671649	0.674237	8556	67		Top/Bottom 5% Burden 1 score	0.666956	0.579435	0.539429	0.555814	0.666983	0.666986	0.669282	0.667037	0.667654	0.667292	8556	67
Top/Bottom 1% Burden 1 score	0.560966	0.597927	0.640299	0.632526	0.598232	0.592821	0.593888	0.585963	0.601661	0.602576	1467	9		Top/Bottom 1% Burden 1 score	0.692654	0.597927	0.640299	0.632526	0.692882	0.706447	0.716811	0.698217	0.713535	0.707667	1467	9
Top/Bottom 0.5% Burden 1 score	0.666488	0.563492	0.641965	0.753255	0.650794	0.653647	0.70626	0.702158	0.673622	0.692884	808	7		Top/Bottom 0.5% Burden 1 score	0.734796	0.563492	0.641965	0.753255	0.734439	0.733012	0.773676	0.751739	0.746923	0.748885	808	7
Top/Bottom 10% Burden 2 score	0.685528	0.527525	0.512679	0.52693	0.686654	0.686757	0.686452	0.688159	0.686825	0.688002	52317	331		Top/Bottom 10% Burden 2 score	0.700926	0.527525	0.512679	0.52693	0.700928	0.700749	0.701733	0.701496	0.701001	0.701289	52317	331
Top/Bottom 5% Burden 2 score	0.68108	0.503951	0.515053	0.513376	0.682076	0.682131	0.682946	0.68346	0.682556	0.683432	47747	291		Top/Bottom 5% Burden 2 score	0.694828	0.503951	0.515053	0.513376	0.694818	0.694417	0.695525	0.695466	0.694659	0.695081	47747	291
Top/Bottom 1% Burden 2 score	0.685421	0.50141	0.504152	0.50388	0.685357	0.685367	0.685895	0.686057	0.685574	0.686069	44885	268		Top/Bottom 1% Burden 2 score	0.696888	0.50141	0.504152	0.50388	0.696881	0.696641	0.696993	0.697008	0.696712	0.696898	44885	268
Top/Bottom 0.5% Burden 2 score	0.684996	0.496497	0.499973	0.499736	0.68454	0.684646	0.684882	0.684489	0.684693	0.684584	44761	265		Top/Bottom 0.5% Burden 2 score	0.694107	0.496497	0.499973	0.499736	0.694099	0.69385	0.694163	0.694155	0.693912	0.694068	44761	265
(25) Depression														(25) Depression
Group	SBayesRC (C)	RareEffect (R)	Burden 1 (B1)	Burden 2 (B2)	Composite	C + R	C + B1	C + B2	C + R + B1	C + R + B2	n	n_case		Group	PRS-CS (C)	RareEffect (R)	Burden 1 (B1)	Burden 2 (B2)	Composite	C + R	C + B1	C + B2	C + R + B1	C + R + B2	n	n_case
All	0.627525	0.511452	0.490062	0.458958	0.629249	0.629049	0.627915	0.632952	0.629551	0.633453	53929	108		All	0.618482	0.511452	0.490062	0.458958	0.619903	0.620043	0.619063	0.624875	0.620801	0.625306	53929	108
Top/Bottom 10% SBayesRC score	0.778822	0.530753	0.511507	0.446453	0.781968	0.781461	0.780329	0.785561	0.782588	0.786037	10786	35		Top/Bottom 10% PRS-CS score	0.786801	0.532566	0.50981	0.448033	0.789361	0.789336	0.787334	0.793565	0.790565	0.790749	10786	37
Top/Bottom 5% SBayesRC score	0.854006	0.538741	0.484329	0.417459	0.855534	0.855318	0.853813	0.860756	0.855303	0.861308	5394	25		Top/Bottom 5% PRS-CS score	0.864411	0.534918	0.518671	0.45792	0.859178	0.85783	0.865598	0.85535	0.858482	0.854238	5394	30
Top/Bottom 1% SBayesRC score	0.934439	0.548161	0.493684	0.424085	0.934826	0.934911	0.934181	0.937962	0.934697	0.937962	1080	22		Top/Bottom 1% PRS-CS score	0.96025	0.544584	0.497212	0.424839	0.961419	0.961419	0.9598	0.966905	0.961194	0.96704	1080	21
Top/Bottom 0.5% SBayesRC score	0.98625	0.547692	0.5	0.422163	0.98625	0.986346	0.986346	0.988558	0.986346	0.988558	540	20		Top/Bottom 0.5% PRS-CS score	0.962981	0.540577	0.488942	0.420769	0.964327	0.964327	0.962115	0.969615	0.964038	0.969808	540	20
Top/Bottom 10% RareEffect PRS	0.635467	0.501918	0.478647	0.463559	0.63725	0.637048	0.635057	0.639916	0.636665	0.640481	51858	106		Top/Bottom 10% RareEffect PRS	0.619961	0.501918	0.478647	0.463559	0.621439	0.621582	0.61947	0.625471	0.621151	0.625941	51858	106
Top/Bottom 5% RareEffect PRS	0.688209	0.573275	0.330035	0.527108	0.698553	0.69709	0.685847	0.671146	0.694595	0.68322	6018	5		Top/Bottom 5% RareEffect PRS	0.622119	0.573275	0.330035	0.527108	0.623516	0.623416	0.619524	0.609213	0.619325	0.610777	6018	5
Top/Bottom 1% RareEffect PRS	0	0	0	0	0	0	0	0	0	0	1080	0		Top/Bottom 1% RareEffect PRS	0	0	0	0	0	0	0	0	0	0	1080	0
Top/Bottom 0.5% RareEffect PRS	0	0	0	0	0	0	0	0	0	0	545	0		Top/Bottom 0.5% RareEffect PRS	0	0	0	0	0	0	0	0	0	0	545	0
Top/Bottom 10% Composite score	0.788606	0.550196	0.490894	0.427112	0.789891	0.789481	0.789612	0.793573	0.790373	0.795004	10786	34		Top/Bottom 10% Composite score	0.78073	0.535999	0.502893	0.4413	0.782381	0.782618	0.781293	0.787821	0.783531	0.786315	10786	38
Top/Bottom 5% Composite score	0.854289	0.543405	0.474844	0.4097	0.856532	0.855876	0.85417	0.860995	0.855683	0.863252	5394	25		Top/Bottom 5% Composite score	0.878562	0.523453	0.49598	0.433705	0.872931	0.87162	0.878664	0.880323	0.872096	0.877803	5394	29
Top/Bottom 1% Composite score	0.934267	0.562081	0.467864	0.4011	0.938434	0.937317	0.934095	0.938391	0.936544	0.942086	1080	22		Top/Bottom 1% Composite score	0.961374	0.552543	0.480237	0.410428	0.96088	0.960835	0.960969	0.96704	0.96052	0.96704	1080	21
Top/Bottom 0.5% Composite score	0.986635	0.564567	0.468029	0.396731	0.986058	0.98625	0.986635	0.988558	0.986154	0.988558	540	20		Top/Bottom 0.5% Composite score	0.964519	0.55399	0.466779	0.404712	0.963558	0.963462	0.963846	0.969615	0.962692	0.969808	540	20
Top/Bottom 10% Burden 1 score	0.62802	0.502884	0.499153	0.465564	0.629241	0.629093	0.628514	0.633888	0.629696	0.634091	51901	106		Top/Bottom 10% Burden 1 score	0.620015	0.502884	0.499153	0.465564	0.621143	0.62127	0.620741	0.62648	0.622161	0.626813	51901	106
Top/Bottom 5% Burden 1 score	0.668369	0.529571	0.508119	0.450419	0.667642	0.668518	0.673048	0.686338	0.67448	0.687877	6693	7		Top/Bottom 5% Burden 1 score	0.722811	0.529571	0.508119	0.450419	0.730909	0.7314	0.731016	0.709243	0.741037	0.718025	6693	7
Top/Bottom 1% Burden 1 score	0.645498	0.562165	0.521914	0.448718	0.656828	0.655337	0.662493	0.663387	0.673822	0.673524	1679	2		Top/Bottom 1% Burden 1 score	0.601371	0.562165	0.521914	0.448718	0.610018	0.610912	0.650865	0.544126	0.661598	0.55158	1679	2
Top/Bottom 0.5% Burden 1 score	0	0	0	0	0	0	0	0	0	0	560	0		Top/Bottom 0.5% Burden 1 score	0	0	0	0	0	0	0	0	0	0	560	0
Top/Bottom 10% Burden 2 score	0.63195	0.508971	0.489017	0.471953	0.633755	0.633502	0.632359	0.636678	0.634018	0.637248	50145	104		Top/Bottom 10% Burden 2 score	0.617168	0.508971	0.489017	0.471953	0.618721	0.618901	0.617808	0.623278	0.619711	0.623868	50145	104
Top/Bottom 5% Burden 2 score	0.630757	0.505248	0.499631	0.483724	0.631962	0.631761	0.631245	0.634982	0.632318	0.635557	45508	97		Top/Bottom 5% Burden 2 score	0.610823	0.505248	0.499631	0.483724	0.611761	0.611871	0.611777	0.61495	0.612937	0.615369	45508	97
Top/Bottom 1% Burden 2 score	0.650242	0.570477	0.580977	0.542407	0.657512	0.657512	0.659935	0.644992	0.667205	0.653473	1240	2		Top/Bottom 1% Burden 2 score	0.590065	0.570477	0.580977	0.542407	0.593296	0.5937	0.621567	0.533118	0.632068	0.531502	1240	2
Top/Bottom 0.5% Burden 2 score	0.654528	0.588002	0.605742	0.54902	0.65873	0.657796	0.664332	0.607843	0.669935	0.622316	1073	2		Top/Bottom 0.5% Burden 2 score	0.59057	0.588002	0.605742	0.54902	0.598506	0.598506	0.626984	0.497199	0.637255	0.497666	1073	2
(26) Anxiety disorders														(26) Anxiety disorders
Group	SBayesRC (C)	RareEffect (R)	Burden 1 (B1)	Burden 2 (B2)	Composite	C + R	C + B1	C + B2	C + R + B1	C + R + B2	n	n_case		Group	PRS-CS (C)	RareEffect (R)	Burden 1 (B1)	Burden 2 (B2)	Composite	C + R	C + B1	C + B2	C + R + B1	C + R + B2	n	n_case
All	0.591358	0.505601	0.503629	0.501167	0.590961	0.591368	0.591361	0.591342	0.591416	0.591364	57633	3812		All	0.60715	0.505601	0.503629	0.501167	0.606947	0.607161	0.60714	0.607138	0.607167	0.607151	57633	3812
Top/Bottom 10% SBayesRC score	0.662793	0.511844	0.515521	0.515311	0.663383	0.662714	0.663227	0.663271	0.663167	0.663266	11528	943		Top/Bottom 10% PRS-CS score	0.707215	0.505156	0.508134	0.506284	0.707192	0.707172	0.707463	0.707369	0.70753	0.707429	11528	1061
Top/Bottom 5% SBayesRC score	0.69099	0.516	0.510636	0.507547	0.693851	0.690811	0.691486	0.691436	0.690959	0.691036	5764	525		Top/Bottom 5% PRS-CS score	0.745181	0.511246	0.502151	0.507065	0.746157	0.74505	0.745239	0.745341	0.744934	0.745191	5764	654
Top/Bottom 1% SBayesRC score	0.719966	0.52543	0.486532	0.498376	0.723581	0.719742	0.720279	0.720014	0.719429	0.719321	1154	146		Top/Bottom 1% PRS-CS score	0.800837	0.507638	0.515712	0.512326	0.800996	0.800689	0.801432	0.801486	0.801372	0.801729	1154	215
Top/Bottom 0.5% SBayesRC score	0.726391	0.509552	0.479301	0.493455	0.722581	0.726391	0.723462	0.724447	0.724318	0.725043	578	77		Top/Bottom 0.5% PRS-CS score	0.83867	0.511525	0.494279	0.490114	0.837462	0.83878	0.838762	0.838652	0.839018	0.83856	578	119
Top/Bottom 10% RareEffect PRS	0.590949	0.504287	0.501519	0.498864	0.59054	0.59096	0.59094	0.590924	0.590987	0.590946	54907	3618		Top/Bottom 10% RareEffect PRS	0.607673	0.504287	0.501519	0.498864	0.607467	0.607683	0.607654	0.60765	0.60767	0.607652	54907	3618
Top/Bottom 5% RareEffect PRS	0.607611	0.496599	0.509916	0.515332	0.604238	0.607657	0.607878	0.607917	0.608431	0.608296	5800	367		Top/Bottom 5% RareEffect PRS	0.628651	0.496599	0.509916	0.515332	0.627549	0.628597	0.628739	0.628761	0.628828	0.628783	5800	367
Top/Bottom 1% RareEffect PRS	0.582622	0.500467	0.519566	0.53361	0.568861	0.583347	0.582549	0.582933	0.584857	0.585208	1677	113		Top/Bottom 1% RareEffect PRS	0.593458	0.500467	0.519566	0.53361	0.589378	0.593809	0.593543	0.593797	0.59416	0.594567	1677	113
Top/Bottom 0.5% RareEffect PRS	0.653245	0.480142	0.463761	0.556804	0.629635	0.653913	0.65458	0.653402	0.655955	0.655052	635	43		Top/Bottom 0.5% RareEffect PRS	0.684357	0.480142	0.463761	0.556804	0.677129	0.684318	0.685261	0.685143	0.685261	0.685025	635	43
Top/Bottom 10% Composite score	0.663584	0.514593	0.518673	0.516156	0.664198	0.663518	0.664077	0.664146	0.664019	0.664182	11528	937		Top/Bottom 10% Composite score	0.708477	0.505807	0.507512	0.507679	0.707956	0.708443	0.70861	0.708613	0.70867	0.708677	11528	1054
Top/Bottom 5% Composite score	0.689378	0.52411	0.51834	0.513046	0.690659	0.689215	0.689899	0.689897	0.689515	0.689625	5764	530		Top/Bottom 5% Composite score	0.745102	0.51684	0.505201	0.50857	0.745843	0.744957	0.745175	0.745234	0.744836	0.745043	5764	655
Top/Bottom 1% Composite score	0.727992	0.525517	0.498215	0.516403	0.723787	0.72822	0.727127	0.727383	0.727038	0.727529	1154	143		Top/Bottom 1% Composite score	0.796837	0.528074	0.533896	0.528211	0.798146	0.796612	0.79743	0.797352	0.797018	0.79716	1154	218
Top/Bottom 0.5% Composite score	0.732753	0.524022	0.495269	0.512581	0.72835	0.733199	0.729634	0.730656	0.732989	0.73333	578	76		Top/Bottom 0.5% Composite score	0.82894	0.529594	0.513695	0.509539	0.831409	0.8291	0.829206	0.829029	0.829419	0.829011	578	124
Top/Bottom 10% Burden 1 score	0.593528	0.50442	0.503826	0.50387	0.593114	0.593537	0.59353	0.593546	0.593594	0.593589	53665	3550		Top/Bottom 10% Burden 1 score	0.609427	0.50442	0.503826	0.50387	0.609201	0.60944	0.609416	0.609428	0.609457	0.609462	53665	3550
Top/Bottom 5% Burden 1 score	0.604647	0.501298	0.507284	0.508493	0.601773	0.604698	0.604605	0.604647	0.604939	0.604775	5838	385		Top/Bottom 5% Burden 1 score	0.617403	0.501298	0.507284	0.508493	0.616652	0.617356	0.617489	0.617522	0.617504	0.617572	5838	385
Top/Bottom 1% Burden 1 score	0.582618	0.525566	0.5044	0.518492	0.577662	0.582534	0.582133	0.582888	0.583766	0.584148	1332	86		Top/Bottom 1% Burden 1 score	0.601646	0.525566	0.5044	0.518492	0.600769	0.60145	0.601572	0.601758	0.60215	0.602477	1332	86
Top/Bottom 0.5% Burden 1 score	0.582618	0.525566	0.5044	0.518492	0.577662	0.582534	0.582133	0.582888	0.583766	0.584148	1332	86		Top/Bottom 0.5% Burden 1 score	0.601646	0.525566	0.5044	0.518492	0.600769	0.60145	0.601572	0.601758	0.60215	0.602477	1332	86
Top/Bottom 10% Burden 2 score	0.5905	0.502818	0.503992	0.501666	0.590001	0.590519	0.590512	0.590495	0.590612	0.590545	54953	3640		Top/Bottom 10% Burden 2 score	0.605582	0.502818	0.503992	0.501666	0.605344	0.605598	0.605574	0.605571	0.605621	0.605598	54953	3640
Top/Bottom 5% Burden 2 score	0.580284	0.495065	0.509779	0.510608	0.577327	0.58043	0.580199	0.579971	0.580796	0.580232	7059	465		Top/Bottom 5% Burden 2 score	0.604278	0.495065	0.509779	0.510608	0.603464	0.604233	0.604285	0.604123	0.604291	0.604107	7059	465
Top/Bottom 1% Burden 2 score	0.574929	0.503786	0.513984	0.514175	0.572514	0.574945	0.575507	0.575182	0.576281	0.575406	3060	193		Top/Bottom 1% Burden 2 score	0.608166	0.503786	0.513984	0.514175	0.60815	0.60803	0.608567	0.608332	0.608578	0.608256	3060	193
Top/Bottom 0.5% Burden 2 score	0.529646	0.480052	0.513611	0.509206	0.52931	0.529838	0.52835	0.528878	0.528854	0.529382	839	53		Top/Bottom 0.5% Burden 2 score	0.569927	0.480052	0.513611	0.509206	0.568558	0.570263	0.568822	0.569518	0.568582	0.569518	839	53
(27) Insomnia														(27) Insomnia
Group	SBayesRC (C)	RareEffect (R)	Burden 1 (B1)	Burden 2 (B2)	Composite	C + R	C + B1	C + B2	C + R + B1	C + R + B2	n	n_case		Group	PRS-CS (C)	RareEffect (R)	Burden 1 (B1)	Burden 2 (B2)	Composite	C + R	C + B1	C + B2	C + R + B1	C + R + B2	n	n_case
All	0.597375	0.54307	0.53522	0.523632	0.597347	0.597394	0.599736	0.595947	0.599774	0.595981	66996	90		All	0.599048	0.54307	0.53522	0.523632	0.599976	0.599018	0.603915	0.600482	0.603911	0.600501	66996	90
Top/Bottom 10% SBayesRC score	0.80105	0.570882	0.582659	0.570697	0.802097	0.80116	0.813029	0.808585	0.813082	0.808796	13400	28		Top/Bottom 10% PRS-CS score	0.833912	0.532407	0.540944	0.529155	0.832208	0.834129	0.836006	0.835965	0.836081	0.835908	13400	29
Top/Bottom 5% SBayesRC score	0.848219	0.571527	0.591648	0.579433	0.841324	0.847818	0.856884	0.860206	0.856707	0.859988	6700	22		Top/Bottom 5% PRS-CS score	0.885173	0.543289	0.518165	0.504285	0.885254	0.885186	0.881453	0.879687	0.88146	0.879712	6700	24
Top/Bottom 1% SBayesRC score	0.940732	0.594149	0.57712	0.562158	0.940865	0.940687	0.959273	0.959095	0.959273	0.959228	1340	17		Top/Bottom 1% PRS-CS score	0.935073	0.56728	0.544041	0.528051	0.935746	0.935157	0.934023	0.932804	0.934023	0.932804	1340	18
Top/Bottom 0.5% SBayesRC score	0.940276	0.59864	0.574183	0.56094	0.940726	0.940186	0.948473	0.948563	0.948473	0.948563	670	17		Top/Bottom 0.5% PRS-CS score	1	0.578117	0.560712	0.547125	1	1	1	1	1	1	670	15
Top/Bottom 10% RareEffect PRS	0.597375	0.54307	0.53522	0.523632	0.597347	0.597394	0.599736	0.595947	0.599774	0.595981	66996	90		Top/Bottom 10% RareEffect PRS	0.599048	0.54307	0.53522	0.523632	0.599976	0.599018	0.603915	0.600482	0.603911	0.600501	66996	90
Top/Bottom 5% RareEffect PRS	0.597994	0.528661	0.519907	0.510138	0.597958	0.598014	0.599826	0.596292	0.599867	0.596323	65627	85		Top/Bottom 5% RareEffect PRS	0.59889	0.528661	0.519907	0.510138	0.599843	0.598859	0.602989	0.599682	0.602986	0.599702	65627	85
Top/Bottom 1% RareEffect PRS	0.710027	0.442073	0.680217	0.604336	0.66565	0.710027	0.723238	0.704268	0.721206	0.704607	1478	2		Top/Bottom 1% RareEffect PRS	0.763211	0.442073	0.680217	0.604336	0.711043	0.761856	0.725271	0.764228	0.725271	0.76355	1478	2
Top/Bottom 0.5% RareEffect PRS	0.686047	0.548256	0.798256	0.700581	0.737209	0.694186	0.72093	0.689535	0.724419	0.702326	861	1		Top/Bottom 0.5% RareEffect PRS	0.69186	0.548256	0.798256	0.700581	0.544186	0.695349	0.618605	0.67907	0.62093	0.677907	861	1
Top/Bottom 10% Composite score	0.801109	0.571589	0.577768	0.565641	0.802348	0.801192	0.813317	0.809015	0.813328	0.809132	13400	28		Top/Bottom 10% Composite score	0.831725	0.533659	0.537708	0.524829	0.829771	0.83171	0.82943	0.827713	0.829446	0.827728	13400	29
Top/Bottom 5% Composite score	0.848437	0.572307	0.588091	0.575849	0.840991	0.848015	0.857054	0.860335	0.856823	0.860104	6700	22		Top/Bottom 5% Composite score	0.885435	0.543024	0.512473	0.497968	0.885254	0.885479	0.881634	0.880049	0.881684	0.880037	6700	24
Top/Bottom 1% Composite score	0.940821	0.591148	0.566004	0.549953	0.940999	0.940776	0.958383	0.958294	0.958383	0.958383	1340	17		Top/Bottom 1% Composite score	0.93583	0.567679	0.531581	0.514771	0.933896	0.935914	0.933644	0.93251	0.933854	0.932426	1340	18
Top/Bottom 0.5% Composite score	0.940276	0.601432	0.567336	0.553283	0.940816	0.940186	0.947933	0.948023	0.947933	0.948203	670	17		Top/Bottom 0.5% Composite score	1	0.575064	0.541578	0.526718	1	1	1	1	1	1	670	15
Top/Bottom 10% Burden 1 score	0.597365	0.543074	0.535253	0.523677	0.597337	0.597385	0.599726	0.595945	0.599764	0.595979	66990	90		Top/Bottom 10% Burden 1 score	0.599049	0.543074	0.535253	0.523677	0.599981	0.599019	0.603915	0.600496	0.603912	0.600515	66990	90
Top/Bottom 5% Burden 1 score	0.595735	0.517112	0.522176	0.509927	0.594823	0.59571	0.598067	0.593784	0.598057	0.593731	63377	82		Top/Bottom 5% Burden 1 score	0.597414	0.517112	0.522176	0.509927	0.597516	0.597416	0.602107	0.598033	0.60212	0.598035	63377	82
Top/Bottom 1% Burden 1 score	0.971565	0.76235	0.906912	0.523454	0.979244	0.971773	0.982773	0.97032	0.983188	0.970112	1609	3		Top/Bottom 1% Burden 1 score	0.949979	0.76235	0.906912	0.523454	0.96098	0.949564	0.966999	0.940847	0.966999	0.941469	1609	3
Top/Bottom 0.5% Burden 1 score	0.970655	0.757713	0.831264	0.628104	0.978932	0.971031	0.980436	0.972536	0.980436	0.97216	889	3		Top/Bottom 0.5% Burden 1 score	0.952596	0.757713	0.831264	0.628104	0.960873	0.95222	0.962002	0.946576	0.962002	0.947329	889	3
Top/Bottom 10% Burden 2 score	0.597375	0.54307	0.53522	0.523632	0.597347	0.597394	0.599736	0.595947	0.599774	0.595981	66996	90		Top/Bottom 10% Burden 2 score	0.599048	0.54307	0.53522	0.523632	0.599976	0.599018	0.603915	0.600482	0.603911	0.600501	66996	90
Top/Bottom 5% Burden 2 score	0.590633	0.50905	0.515618	0.510308	0.589952	0.590624	0.590687	0.588997	0.59069	0.588962	62549	81		Top/Bottom 5% Burden 2 score	0.592258	0.50905	0.515618	0.510308	0.592634	0.59225	0.59475	0.593281	0.594759	0.593286	62549	81
Top/Bottom 1% Burden 2 score	0.578542	0.509021	0.507049	0.505637	0.578481	0.578543	0.577321	0.576799	0.577324	0.576794	60070	77		Top/Bottom 1% Burden 2 score	0.593649	0.509021	0.507049	0.505637	0.593583	0.593652	0.593613	0.593868	0.593615	0.593868	60070	77
Top/Bottom 0.5% Burden 2 score	0.578585	0.512081	0.510976	0.510034	0.578666	0.578593	0.578208	0.57785	0.578216	0.57786	59525	77		Top/Bottom 0.5% Burden 2 score	0.593738	0.512081	0.510976	0.510034	0.593815	0.593733	0.594696	0.595169	0.594696	0.595172	59525	77
(28) Epilepsy, recurrent seizures, convulsions														(28) Epilepsy, recurrent seizures, convulsions
Group	SBayesRC (C)	RareEffect (R)	Burden 1 (B1)	Burden 2 (B2)	Composite	C + R	C + B1	C + B2	C + R + B1	C + R + B2	n	n_case		Group	PRS-CS (C)	RareEffect (R)	Burden 1 (B1)	Burden 2 (B2)	Composite	C + R	C + B1	C + B2	C + R + B1	C + R + B2	n	n_case
All	0.573888	0.512241	0.51412	0.507509	0.574484	0.574517	0.576545	0.574378	0.576545	0.574636	65285	1470		All	0.582058	0.512241	0.51412	0.507509	0.582029	0.582027	0.583593	0.582235	0.583629	0.582169	65285	1470
Top/Bottom 10% SBayesRC score	0.679487	0.517784	0.507903	0.507182	0.679855	0.679825	0.680654	0.682529	0.680622	0.681658	13058	409		Top/Bottom 10% PRS-CS score	0.734694	0.543231	0.504584	0.505389	0.737521	0.737792	0.735975	0.735453	0.735755	0.737117	13058	434
Top/Bottom 5% SBayesRC score	0.714231	0.53143	0.506632	0.509246	0.717157	0.717179	0.715016	0.720174	0.714992	0.720119	6530	258		Top/Bottom 5% PRS-CS score	0.812086	0.546541	0.501852	0.512737	0.815087	0.815149	0.810367	0.812421	0.81018	0.81399	6530	301
Top/Bottom 1% SBayesRC score	0.767423	0.509599	0.491473	0.489949	0.76443	0.764438	0.764539	0.762816	0.764508	0.762848	1306	107		Top/Bottom 1% PRS-CS score	0.8926	0.545914	0.512013	0.527056	0.891125	0.890995	0.88882	0.891249	0.888862	0.890871	1306	170
Top/Bottom 0.5% SBayesRC score	0.802527	0.533544	0.507655	0.51339	0.805401	0.8055	0.808299	0.804236	0.808324	0.805723	654	69		Top/Bottom 0.5% PRS-CS score	0.902974	0.542273	0.516586	0.529447	0.899194	0.898944	0.898819	0.90214	0.899125	0.899944	654	140
Top/Bottom 10% RareEffect PRS	0.56629	0.517112	0.516919	0.507527	0.56893	0.569088	0.573176	0.566691	0.573184	0.568294	13198	316		Top/Bottom 10% RareEffect PRS	0.587431	0.517112	0.516919	0.507527	0.587171	0.587172	0.589929	0.586742	0.589997	0.586811	13198	316
Top/Bottom 5% RareEffect PRS	0.542071	0.505901	0.521246	0.502123	0.544279	0.544443	0.553453	0.542398	0.553392	0.54387	6587	168		Top/Bottom 5% RareEffect PRS	0.560778	0.505901	0.521246	0.502123	0.559171	0.559104	0.565802	0.559094	0.566034	0.558667	6587	168
Top/Bottom 1% RareEffect PRS	0.519669	0.506554	0.508974	0.526619	0.526501	0.526856	0.494096	0.509885	0.494332	0.515789	1522	40		Top/Bottom 1% RareEffect PRS	0.541852	0.506554	0.508974	0.526619	0.532692	0.531967	0.547824	0.542679	0.548566	0.536808	1522	40
Top/Bottom 0.5% RareEffect PRS	0.543779	0.568887	0.536905	0.578929	0.498537	0.497465	0.518623	0.513846	0.518721	0.490347	657	16		Top/Bottom 0.5% RareEffect PRS	0.480109	0.568887	0.536905	0.578929	0.538222	0.539879	0.535004	0.472504	0.533249	0.535686	657	16
Top/Bottom 10% Composite score	0.683127	0.512905	0.511901	0.509826	0.683139	0.682995	0.68475	0.686536	0.684705	0.685061	13058	401		Top/Bottom 10% Composite score	0.732975	0.545883	0.504898	0.505127	0.736435	0.736733	0.735188	0.733985	0.734936	0.735982	13058	437
Top/Bottom 5% Composite score	0.713093	0.532389	0.512272	0.511231	0.71552	0.715486	0.714843	0.719632	0.714835	0.720033	6530	261		Top/Bottom 5% Composite score	0.816624	0.546118	0.502238	0.515217	0.819633	0.819824	0.816159	0.81745	0.816004	0.819084	6530	298
Top/Bottom 1% Composite score	0.776118	0.51307	0.498765	0.499124	0.771098	0.770961	0.77272	0.772446	0.772607	0.768895	1306	103		Top/Bottom 1% Composite score	0.896655	0.548804	0.514941	0.527406	0.894855	0.894625	0.892282	0.895415	0.892297	0.894876	1306	168
Top/Bottom 0.5% Composite score	0.807042	0.536752	0.507842	0.509699	0.805135	0.804783	0.80531	0.807945	0.805235	0.804633	654	68		Top/Bottom 0.5% Composite score	0.900294	0.544108	0.510092	0.524926	0.894695	0.894281	0.892428	0.897405	0.892857	0.894211	654	141
Top/Bottom 10% Burden 1 score	0.575002	0.525505	0.540778	0.525904	0.578845	0.579066	0.589404	0.578997	0.589409	0.580375	13476	294		Top/Bottom 10% Burden 1 score	0.580014	0.525505	0.540778	0.525904	0.581032	0.581157	0.588549	0.581333	0.588642	0.581703	13476	294
Top/Bottom 5% Burden 1 score	0.568173	0.541802	0.541878	0.525803	0.573894	0.574201	0.585729	0.572728	0.585749	0.575126	10767	235		Top/Bottom 5% Burden 1 score	0.559641	0.541802	0.541878	0.525803	0.561968	0.562235	0.571228	0.562125	0.571299	0.563066	10767	235
Top/Bottom 1% Burden 1 score	0.480453	0.521544	0.555586	0.517375	0.478056	0.478008	0.564427	0.474873	0.564306	0.475103	1671	51		Top/Bottom 1% Burden 1 score	0.57244	0.521544	0.555586	0.517375	0.570939	0.571121	0.588865	0.571327	0.589676	0.570504	1671	51
Top/Bottom 0.5% Burden 1 score	0.497263	0.591518	0.593336	0.564165	0.463107	0.462249	0.596094	0.528845	0.596012	0.456815	873	29		Top/Bottom 0.5% Burden 1 score	0.585512	0.591518	0.593336	0.564165	0.600302	0.601569	0.634377	0.598178	0.634213	0.605001	873	29
Top/Bottom 10% Burden 2 score	0.563036	0.528577	0.530443	0.515551	0.565975	0.566123	0.571503	0.565042	0.571516	0.566405	21852	492		Top/Bottom 10% Burden 2 score	0.581249	0.528577	0.530443	0.515551	0.581835	0.581903	0.586016	0.58196	0.586069	0.582207	21852	492
Top/Bottom 5% Burden 2 score	0.564104	0.533192	0.523178	0.519487	0.566569	0.566687	0.572617	0.568767	0.572617	0.568906	8195	199		Top/Bottom 5% Burden 2 score	0.561988	0.533192	0.523178	0.519487	0.562832	0.562986	0.565449	0.563343	0.565486	0.56374	8195	199
Top/Bottom 1% Burden 2 score	0.568544	0.529957	0.550252	0.519257	0.572169	0.571959	0.579313	0.577876	0.579216	0.576883	2348	54		Top/Bottom 1% Burden 2 score	0.606695	0.529957	0.550252	0.519257	0.607874	0.607939	0.607454	0.607575	0.607745	0.608366	2348	54
Top/Bottom 0.5% Burden 2 score	0.448934	0.477124	0.501896	0.535011	0.571739	0.572063	0.560852	0.567105	0.561014	0.574007	1213	26		Top/Bottom 0.5% Burden 2 score	0.610362	0.477124	0.501896	0.535011	0.617394	0.617718	0.609001	0.617167	0.60871	0.620115	1213	26
(29) Hypertension														(29) Hypertension
Group	SBayesRC (C)	RareEffect (R)	Burden 1 (B1)	Burden 2 (B2)	Composite	C + R	C + B1	C + B2	C + R + B1	C + R + B2	n	n_case		Group	PRS-CS (C)	RareEffect (R)	Burden 1 (B1)	Burden 2 (B2)	Composite	C + R	C + B1	C + B2	C + R + B1	C + R + B2	n	n_case
All	0.647862	0.515091	0.502117	0.502746	0.648387	0.648413	0.648044	0.647917	0.648407	0.648413	68663	23268		All	0.641642	0.515091	0.502117	0.502746	0.642237	0.64228	0.641829	0.641712	0.642274	0.642279	68663	23268
Top/Bottom 10% SBayesRC score	0.746515	0.523006	0.500647	0.501893	0.747183	0.747237	0.746439	0.746399	0.747352	0.747255	13734	5027		Top/Bottom 10% PRS-CS score	0.730367	0.521517	0.50304	0.50475	0.730775	0.73087	0.730554	0.730527	0.730857	0.730854	13734	4922
Top/Bottom 5% SBayesRC score	0.772485	0.526618	0.496846	0.50421	0.773386	0.773412	0.772537	0.772469	0.773562	0.773443	6868	2583		Top/Bottom 5% PRS-CS score	0.757123	0.521762	0.503027	0.502725	0.758025	0.758088	0.756766	0.756753	0.758065	0.758115	6868	2578
Top/Bottom 1% SBayesRC score	0.831405	0.551172	0.497262	0.495556	0.834591	0.83488	0.832844	0.832884	0.834591	0.834858	1374	566		Top/Bottom 1% PRS-CS score	0.822575	0.533631	0.50891	0.514728	0.824763	0.825073	0.823834	0.82388	0.824958	0.825043	1374	567
Top/Bottom 0.5% SBayesRC score	0.858279	0.544044	0.476413	0.450033	0.856976	0.857105	0.855709	0.856034	0.857328	0.857242	688	304		Top/Bottom 0.5% PRS-CS score	0.834896	0.550264	0.495849	0.494898	0.836403	0.836679	0.836033	0.835783	0.836119	0.836575	688	297
Top/Bottom 10% RareEffect PRS	0.651834	0.53007	0.518595	0.513804	0.654277	0.654358	0.653036	0.652356	0.654262	0.654342	13734	4576		Top/Bottom 10% RareEffect PRS	0.646859	0.53007	0.518595	0.513804	0.649669	0.649808	0.648018	0.647391	0.649719	0.649788	13734	4576
Top/Bottom 5% RareEffect PRS	0.6456	0.536185	0.533212	0.52442	0.650351	0.650529	0.648268	0.646724	0.650376	0.650504	6868	2306		Top/Bottom 5% RareEffect PRS	0.640444	0.536185	0.533212	0.52442	0.645756	0.646045	0.643062	0.641554	0.645895	0.646052	6868	2306
Top/Bottom 1% RareEffect PRS	0.643894	0.568386	0.551833	0.523498	0.653347	0.652837	0.650507	0.645278	0.65254	0.652812	1374	476		Top/Bottom 1% RareEffect PRS	0.637731	0.568386	0.551833	0.523498	0.648427	0.647922	0.643498	0.638436	0.647737	0.648072	1374	476
Top/Bottom 0.5% RareEffect PRS	0.644241	0.591832	0.578851	0.563746	0.664381	0.665619	0.653938	0.646008	0.666005	0.665606	820	286		Top/Bottom 0.5% RareEffect PRS	0.633594	0.591832	0.578851	0.563746	0.657153	0.6582	0.643573	0.634792	0.65894	0.658449	820	286
Top/Bottom 10% Composite score	0.746803	0.53588	0.507694	0.506693	0.747251	0.747278	0.746447	0.746689	0.747333	0.747288	13734	5015		Top/Bottom 10% Composite score	0.729938	0.534973	0.509093	0.509168	0.730034	0.729939	0.730013	0.730043	0.729976	0.729929	13734	4934
Top/Bottom 5% Composite score	0.773365	0.545412	0.505584	0.511248	0.773199	0.773012	0.772552	0.773075	0.773359	0.773041	6868	2575		Top/Bottom 5% Composite score	0.757782	0.540441	0.514054	0.509731	0.75853	0.758437	0.757517	0.757545	0.758509	0.758445	6868	2562
Top/Bottom 1% Composite score	0.831654	0.586135	0.512143	0.50808	0.835425	0.835276	0.833348	0.832548	0.835372	0.835246	1374	571		Top/Bottom 1% Composite score	0.82277	0.568194	0.51559	0.518366	0.823758	0.82293	0.822864	0.823344	0.823359	0.822871	1374	572
Top/Bottom 0.5% Composite score	0.856154	0.616648	0.523296	0.486367	0.858673	0.85994	0.855186	0.854526	0.859906	0.86	688	304		Top/Bottom 0.5% Composite score	0.834734	0.604953	0.522324	0.515782	0.835954	0.835713	0.834708	0.836168	0.835885	0.835541	688	300
Top/Bottom 10% Burden 1 score	0.654425	0.525914	0.512735	0.507591	0.656231	0.656205	0.655256	0.654603	0.656136	0.656209	14032	4697		Top/Bottom 10% Burden 1 score	0.648155	0.525914	0.512735	0.507591	0.650277	0.650336	0.649008	0.648356	0.65027	0.650364	14032	4697
Top/Bottom 5% Burden 1 score	0.649049	0.530496	0.517739	0.508488	0.651881	0.651848	0.65028	0.649184	0.651845	0.651872	7816	2631		Top/Bottom 5% Burden 1 score	0.643013	0.530496	0.517739	0.508488	0.646306	0.646413	0.644197	0.643105	0.646456	0.646501	7816	2631
Top/Bottom 1% Burden 1 score	0.646947	0.561299	0.548502	0.529913	0.656602	0.6568	0.653409	0.648107	0.65664	0.656854	1406	479		Top/Bottom 1% Burden 1 score	0.632669	0.561299	0.548502	0.529913	0.643396	0.643984	0.638473	0.632975	0.643698	0.644074	1406	479
Top/Bottom 0.5% Burden 1 score	0.647854	0.578566	0.573583	0.54763	0.664157	0.664765	0.65953	0.649812	0.664301	0.664893	743	258		Top/Bottom 0.5% Burden 1 score	0.625733	0.578566	0.573583	0.54763	0.643986	0.644953	0.636882	0.626796	0.64409	0.645033	743	258
Top/Bottom 10% Burden 2 score	0.653743	0.522483	0.506943	0.506072	0.654906	0.654872	0.654027	0.65386	0.654853	0.654876	14301	4793		Top/Bottom 10% Burden 2 score	0.649992	0.522483	0.506943	0.506072	0.651178	0.651146	0.650184	0.650152	0.651153	0.651155	14301	4793
Top/Bottom 5% Burden 2 score	0.644965	0.526038	0.510222	0.506999	0.64694	0.647105	0.645218	0.645181	0.647262	0.647125	7545	2521		Top/Bottom 5% Burden 2 score	0.640528	0.526038	0.510222	0.506999	0.642368	0.642529	0.640626	0.640675	0.642817	0.642589	7545	2521
Top/Bottom 1% Burden 2 score	0.62583	0.537488	0.526135	0.522893	0.629283	0.629615	0.627927	0.626994	0.629271	0.629622	1395	448		Top/Bottom 1% Burden 2 score	0.614579	0.537488	0.526135	0.522893	0.616842	0.617198	0.616298	0.615468	0.61663	0.617019	1395	448
Top/Bottom 0.5% Burden 2 score	0.641134	0.548098	0.534281	0.520046	0.643484	0.643779	0.641088	0.641383	0.643944	0.643898	694	238		Top/Bottom 0.5% Burden 2 score	0.628741	0.548098	0.534281	0.520046	0.630086	0.629893	0.6284	0.628575	0.630003	0.630224	694	238
(30) Ischemic Heart Disease														(30) Ischemic Heart Disease
Group	SBayesRC (C)	RareEffect (R)	Burden 1 (B1)	Burden 2 (B2)	Composite	C + R	C + B1	C + B2	C + R + B1	C + R + B2	n	n_case		Group	PRS-CS (C)	RareEffect (R)	Burden 1 (B1)	Burden 2 (B2)	Composite	C + R	C + B1	C + B2	C + R + B1	C + R + B2	n	n_case
All	0.626484	0.505274	0.505202	0.503864	0.627112	0.627107	0.626794	0.626715	0.627153	0.627154	68257	9148		All	0.630509	0.505274	0.505202	0.503864	0.631007	0.631041	0.630701	0.630659	0.631053	0.631064	68257	9148
Top/Bottom 10% SBayesRC score	0.700676	0.501709	0.500696	0.498575	0.701096	0.701105	0.700389	0.700489	0.701028	0.701041	13652	2238		Top/Bottom 10% PRS-CS score	0.713366	0.503255	0.50371	0.500711	0.713458	0.7133	0.713435	0.713401	0.713377	0.713293	13652	2248
Top/Bottom 5% SBayesRC score	0.725742	0.501849	0.49945	0.497814	0.726378	0.726346	0.725912	0.726219	0.726179	0.726485	6826	1208		Top/Bottom 5% PRS-CS score	0.731447	0.503862	0.502403	0.498528	0.731835	0.731696	0.73126	0.731553	0.731527	0.7317	6826	1263
Top/Bottom 1% SBayesRC score	0.782353	0.488019	0.51155	0.515538	0.78129	0.780801	0.782904	0.784332	0.780934	0.781975	1366	304		Top/Bottom 1% PRS-CS score	0.77233	0.490119	0.499984	0.48988	0.772452	0.772525	0.771254	0.770539	0.772208	0.771964	1366	333
Top/Bottom 0.5% SBayesRC score	0.796473	0.478461	0.525981	0.514809	0.79515	0.794301	0.797443	0.795481	0.794896	0.794103	684	180		Top/Bottom 0.5% PRS-CS score	0.79441	0.479142	0.498218	0.496853	0.791562	0.790912	0.793165	0.794475	0.791182	0.791572	684	185
Top/Bottom 10% RareEffect PRS	0.62672	0.504882	0.504994	0.503623	0.627356	0.627351	0.627043	0.626934	0.627401	0.627391	67700	9065		Top/Bottom 10% RareEffect PRS	0.630711	0.504882	0.504994	0.503623	0.631215	0.63125	0.630909	0.630841	0.631263	0.631266	67700	9065
Top/Bottom 5% RareEffect PRS	0.62536	0.529599	0.51571	0.521161	0.630903	0.630893	0.626122	0.625973	0.630556	0.631008	7295	993		Top/Bottom 5% RareEffect PRS	0.632894	0.529599	0.51571	0.521161	0.637413	0.637873	0.633151	0.633429	0.637411	0.637914	7295	993
Top/Bottom 1% RareEffect PRS	0.677294	0.584168	0.556453	0.535215	0.690884	0.690015	0.677846	0.677971	0.689751	0.690372	1381	214		Top/Bottom 1% RareEffect PRS	0.671043	0.584168	0.556453	0.535215	0.683841	0.684573	0.672365	0.671916	0.684137	0.684397	1381	214
Top/Bottom 0.5% RareEffect PRS	0.675725	0.60537	0.57298	0.515552	0.706448	0.706841	0.680391	0.674094	0.706781	0.706198	806	123		Top/Bottom 0.5% RareEffect PRS	0.661167	0.60537	0.57298	0.515552	0.690176	0.694092	0.667928	0.662203	0.693497	0.693473	806	123
Top/Bottom 10% Composite score	0.699796	0.511293	0.507431	0.504884	0.700947	0.701084	0.699698	0.699634	0.701193	0.701091	13652	2248		Top/Bottom 10% Composite score	0.712815	0.508543	0.508746	0.50627	0.713721	0.71364	0.713407	0.712926	0.713701	0.713627	13652	2258
Top/Bottom 5% Composite score	0.724444	0.514817	0.506148	0.50241	0.72607	0.726084	0.724968	0.725333	0.725787	0.726179	6826	1218		Top/Bottom 5% Composite score	0.730342	0.515167	0.512967	0.506899	0.731673	0.731732	0.731085	0.730743	0.731718	0.731777	6826	1271
Top/Bottom 1% Composite score	0.777827	0.511053	0.530402	0.5329	0.777373	0.778373	0.780543	0.779647	0.778778	0.779351	1366	311		Top/Bottom 1% Composite score	0.76934	0.51952	0.512947	0.505124	0.772838	0.774553	0.772221	0.767614	0.774697	0.773953	1366	339
Top/Bottom 0.5% Composite score	0.799817	0.50302	0.532324	0.51643	0.796942	0.796014	0.80353	0.798172	0.796819	0.795242	684	176		Top/Bottom 0.5% Composite score	0.789474	0.503761	0.512439	0.51336	0.79071	0.790379	0.790933	0.790528	0.791423	0.791679	684	190
Top/Bottom 10% Burden 1 score	0.625716	0.504159	0.503946	0.502464	0.626355	0.62636	0.626035	0.625956	0.626397	0.626403	64639	8635		Top/Bottom 10% Burden 1 score	0.629818	0.504159	0.503946	0.502464	0.630321	0.630371	0.630024	0.629966	0.63038	0.63039	64639	8635
Top/Bottom 5% Burden 1 score	0.625312	0.52657	0.526415	0.522766	0.627313	0.627255	0.626863	0.626499	0.62739	0.627597	7332	1031		Top/Bottom 5% Burden 1 score	0.621244	0.52657	0.526415	0.522766	0.622952	0.622989	0.622406	0.622229	0.62317	0.623244	7332	1031
Top/Bottom 1% Burden 1 score	0.64409	0.544727	0.545151	0.538705	0.649042	0.648903	0.648325	0.646639	0.649215	0.649669	2131	301		Top/Bottom 1% Burden 1 score	0.645116	0.544727	0.545151	0.538705	0.650063	0.650008	0.647864	0.647635	0.650177	0.650471	2131	301
Top/Bottom 0.5% Burden 1 score	0.646174	0.542136	0.538393	0.522579	0.651292	0.651125	0.648975	0.647346	0.650589	0.651304	1878	255		Top/Bottom 0.5% Burden 1 score	0.652449	0.542136	0.538393	0.522579	0.656862	0.6564	0.653836	0.653687	0.6561	0.656545	1878	255
Top/Bottom 10% Burden 2 score	0.625368	0.50388	0.50391	0.503559	0.625984	0.625992	0.625759	0.625622	0.626071	0.626042	63123	8454		Top/Bottom 10% Burden 2 score	0.629124	0.50388	0.50391	0.503559	0.629589	0.629634	0.629403	0.62929	0.62968	0.629659	63123	8454
Top/Bottom 5% Burden 2 score	0.625799	0.502733	0.501763	0.501204	0.62641	0.626419	0.626097	0.625916	0.626449	0.626411	59931	7987		Top/Bottom 5% Burden 2 score	0.629984	0.502733	0.501763	0.501204	0.630446	0.630493	0.630192	0.630036	0.630505	0.630475	59931	7987
Top/Bottom 1% Burden 2 score	0.630231	0.522603	0.512384	0.516073	0.632011	0.631912	0.631631	0.630811	0.63183	0.631881	2775	392		Top/Bottom 1% Burden 2 score	0.618293	0.522603	0.512384	0.516073	0.619573	0.619456	0.618815	0.618811	0.61933	0.61945	2775	392
Top/Bottom 0.5% Burden 2 score	0.616205	0.520166	0.505465	0.512552	0.617452	0.617408	0.618006	0.617232	0.617515	0.617565	2431	340		Top/Bottom 0.5% Burden 2 score	0.602549	0.520166	0.505465	0.512552	0.604263	0.604518	0.603864	0.60359	0.6046	0.604722	2431	340
(31) Pulmonary heart disease														(31) Pulmonary heart disease
Group	SBayesRC (C)	RareEffect (R)	Burden 1 (B1)	Burden 2 (B2)	Composite	C + R	C + B1	C + B2	C + R + B1	C + R + B2	n	n_case		Group	PRS-CS (C)	RareEffect (R)	Burden 1 (B1)	Burden 2 (B2)	Composite	C + R	C + B1	C + B2	C + R + B1	C + R + B2	n	n_case
All	0.617804	0.523108	0.52269	0.522836	0.624185	0.624705	0.622487	0.62032	0.625158	0.62476	67286	1644		All	0.637471	0.523108	0.52269	0.522836	0.639529	0.641732	0.641114	0.639185	0.642768	0.641781	67286	1644
Top/Bottom 10% SBayesRC score	0.697491	0.517915	0.524853	0.527864	0.701756	0.70138	0.701218	0.699962	0.701956	0.70133	13458	395		Top/Bottom 10% PRS-CS score	0.760617	0.535009	0.529481	0.528644	0.764029	0.765214	0.765194	0.763713	0.766014	0.765387	13458	538
Top/Bottom 5% SBayesRC score	0.713759	0.5168	0.531138	0.528099	0.717109	0.716844	0.722621	0.718622	0.720686	0.717369	6730	224		Top/Bottom 5% PRS-CS score	0.817955	0.535078	0.51557	0.520576	0.819299	0.817412	0.815507	0.815462	0.817081	0.817309	6730	360
Top/Bottom 1% SBayesRC score	0.735087	0.471843	0.50463	0.520008	0.726824	0.72154	0.735963	0.734318	0.7317	0.723461	1346	65		Top/Bottom 1% PRS-CS score	0.884025	0.536429	0.516481	0.515596	0.884667	0.880367	0.879314	0.880471	0.877936	0.880202	1346	182
Top/Bottom 0.5% SBayesRC score	0.754659	0.470916	0.51587	0.532545	0.763889	0.764498	0.773076	0.770071	0.768069	0.763584	674	36		Top/Bottom 0.5% PRS-CS score	0.907066	0.545976	0.515693	0.506777	0.912365	0.909769	0.903301	0.903126	0.904928	0.908815	674	139
Top/Bottom 10% RareEffect PRS	0.633286	0.5741	0.55707	0.530194	0.654532	0.655097	0.648865	0.636226	0.658709	0.654873	13806	393		Top/Bottom 10% RareEffect PRS	0.660044	0.5741	0.55707	0.530194	0.667278	0.674062	0.671685	0.663082	0.677886	0.673963	13806	393
Top/Bottom 5% RareEffect PRS	0.634751	0.588488	0.56219	0.536649	0.665447	0.664574	0.655794	0.641488	0.667361	0.664384	6755	214		Top/Bottom 5% RareEffect PRS	0.655198	0.588488	0.56219	0.536649	0.666783	0.677707	0.669885	0.662552	0.680543	0.677774	6755	214
Top/Bottom 1% RareEffect PRS	0.628959	0.600256	0.605715	0.55901	0.662361	0.657577	0.682256	0.643451	0.677135	0.657985	1394	53		Top/Bottom 1% RareEffect PRS	0.676699	0.600256	0.605715	0.55901	0.686801	0.685112	0.694441	0.687307	0.695173	0.685858	1394	53
Top/Bottom 0.5% RareEffect PRS	0.690151	0.638694	0.647964	0.62539	0.727231	0.719425	0.728077	0.718905	0.73725	0.722092	753	21		Top/Bottom 0.5% RareEffect PRS	0.745706	0.638694	0.647964	0.62539	0.768345	0.760474	0.751106	0.761449	0.767825	0.76184	753	21
Top/Bottom 10% Composite score	0.68844	0.555036	0.543775	0.542411	0.698068	0.698844	0.692264	0.689078	0.698199	0.698708	13458	415		Top/Bottom 10% Composite score	0.760982	0.543089	0.53041	0.530244	0.764181	0.766939	0.76594	0.764607	0.767519	0.767184	13458	538
Top/Bottom 5% Composite score	0.705475	0.566785	0.550853	0.547755	0.715837	0.71694	0.711275	0.710484	0.717237	0.716444	6730	235		Top/Bottom 5% Composite score	0.817451	0.542387	0.523535	0.526111	0.819253	0.81732	0.816405	0.815786	0.817022	0.817155	6730	361
Top/Bottom 1% Composite score	0.740378	0.56863	0.54536	0.553876	0.751294	0.745264	0.740566	0.742626	0.745101	0.745729	1346	62		Top/Bottom 1% Composite score	0.883775	0.552932	0.528202	0.523767	0.885437	0.880339	0.879966	0.881368	0.878045	0.880268	1346	182
Top/Bottom 0.5% Composite score	0.747301	0.63841	0.588602	0.604014	0.75701	0.773424	0.755747	0.75431	0.77608	0.773859	674	36		Top/Bottom 0.5% Composite score	0.910547	0.552774	0.513919	0.507836	0.915603	0.904946	0.905422	0.906306	0.900964	0.903832	674	137
Top/Bottom 10% Burden 1 score	0.614751	0.51627	0.5166	0.51834	0.622176	0.622936	0.619443	0.617409	0.622896	0.622932	56546	1357		Top/Bottom 10% Burden 1 score	0.630506	0.51627	0.5166	0.51834	0.633176	0.636418	0.634517	0.632484	0.637158	0.63641	56546	1357
Top/Bottom 5% Burden 1 score	0.61264	0.507034	0.507837	0.510731	0.616558	0.61658	0.615903	0.614131	0.616987	0.616625	53141	1250		Top/Bottom 5% Burden 1 score	0.630662	0.507034	0.507837	0.510731	0.631958	0.63306	0.633464	0.631716	0.634046	0.633074	53141	1250
Top/Bottom 1% Burden 1 score	0.586609	0.610985	0.599751	0.536699	0.638505	0.64638	0.650801	0.587058	0.665256	0.643496	1360	44		Top/Bottom 1% Burden 1 score	0.683804	0.610985	0.599751	0.536699	0.696619	0.710607	0.729466	0.686084	0.732402	0.709243	1360	44
Top/Bottom 0.5% Burden 1 score	0.577614	0.591442	0.612922	0.553215	0.620088	0.625365	0.641344	0.585024	0.648791	0.62398	893	31		Top/Bottom 0.5% Burden 1 score	0.678243	0.591442	0.612922	0.553215	0.686962	0.692239	0.718734	0.681498	0.714729	0.691715	893	31
Top/Bottom 10% Burden 2 score	0.61493	0.514742	0.520226	0.516079	0.621227	0.62174	0.620054	0.6177	0.622461	0.621792	54784	1308		Top/Bottom 10% Burden 2 score	0.630945	0.514742	0.520226	0.516079	0.633428	0.636423	0.63526	0.632942	0.637476	0.636435	54784	1308
Top/Bottom 5% Burden 2 score	0.613053	0.504062	0.510683	0.507053	0.615225	0.614902	0.615724	0.614159	0.615751	0.614984	51598	1205		Top/Bottom 5% Burden 2 score	0.629955	0.504062	0.510683	0.507053	0.630963	0.631771	0.63278	0.630971	0.632925	0.631809	51598	1205
Top/Bottom 1% Burden 2 score	0.577836	0.587432	0.55953	0.506222	0.610946	0.613325	0.590397	0.566698	0.605085	0.609925	1570	39		Top/Bottom 1% Burden 2 score	0.596828	0.587432	0.55953	0.506222	0.608434	0.622268	0.599005	0.596744	0.616004	0.620175	1570	39
Top/Bottom 0.5% Burden 2 score	0.575125	0.588998	0.53824	0.516417	0.609883	0.613073	0.584517	0.57958	0.599656	0.611959	1230	33		Top/Bottom 0.5% Burden 2 score	0.577833	0.588998	0.53824	0.516417	0.595251	0.614314	0.586517	0.59001	0.606592	0.612997	1230	33
(32) Cardiomyopathy														(32) Cardiomyopathy
Group	SBayesRC (C)	RareEffect (R)	Burden 1 (B1)	Burden 2 (B2)	Composite	C + R	C + B1	C + B2	C + R + B1	C + R + B2	n	n_case		Group	PRS-CS (C)	RareEffect (R)	Burden 1 (B1)	Burden 2 (B2)	Composite	C + R	C + B1	C + B2	C + R + B1	C + R + B2	n	n_case
All	0.598473	0.52829	0.521707	0.520623	0.598178	0.598253	0.605938	0.602645	0.605354	0.601914	67883	527		All	0.60279	0.52829	0.521707	0.520623	0.602729	0.602758	0.608702	0.606125	0.608499	0.605908	67883	527
Top/Bottom 10% SBayesRC score	0.746912	0.539469	0.508225	0.494476	0.743174	0.74395	0.745972	0.742844	0.74487	0.742973	13578	170		Top/Bottom 10% PRS-CS score	0.782278	0.552435	0.498422	0.490727	0.781688	0.781787	0.789306	0.785911	0.789107	0.785835	13578	178
Top/Bottom 5% SBayesRC score	0.822737	0.564531	0.510887	0.497154	0.822868	0.823169	0.823951	0.818985	0.823583	0.819926	6790	113		Top/Bottom 5% PRS-CS score	0.861112	0.576175	0.477718	0.47366	0.859566	0.859997	0.858858	0.858557	0.859416	0.858753	6790	136
Top/Bottom 1% SBayesRC score	0.903751	0.576813	0.500194	0.49735	0.894802	0.897059	0.898495	0.894699	0.895748	0.891142	1358	68		Top/Bottom 1% PRS-CS score	0.967329	0.60194	0.498891	0.491383	0.971065	0.970882	0.968092	0.970135	0.969746	0.971272	1358	100
Top/Bottom 0.5% SBayesRC score	0.88746	0.588009	0.51246	0.508967	0.881916	0.883718	0.888458	0.883635	0.888014	0.88114	680	58		Top/Bottom 0.5% PRS-CS score	0.987092	0.599466	0.493129	0.490932	0.989725	0.98958	0.985622	0.985186	0.987074	0.986911	680	94
Top/Bottom 10% RareEffect PRS	0.584091	0.536348	0.547637	0.552003	0.582721	0.582685	0.600829	0.590952	0.598916	0.589006	13578	121		Top/Bottom 10% RareEffect PRS	0.615013	0.536348	0.547637	0.552003	0.614653	0.614792	0.626421	0.62018	0.626068	0.619541	13578	121
Top/Bottom 5% RareEffect PRS	0.556024	0.540474	0.55898	0.58492	0.449132	0.448783	0.585503	0.569947	0.580409	0.435478	6959	67		Top/Bottom 5% RareEffect PRS	0.602771	0.540474	0.55898	0.58492	0.599282	0.600304	0.621183	0.611013	0.619576	0.608882	6959	67
Top/Bottom 1% RareEffect PRS	0.653327	0.527849	0.528646	0.489796	0.656409	0.654549	0.685215	0.662256	0.678997	0.661511	1358	14		Top/Bottom 1% RareEffect PRS	0.717687	0.527849	0.528646	0.489796	0.698554	0.703125	0.726935	0.717421	0.71976	0.709503	1358	14
Top/Bottom 0.5% RareEffect PRS	0.698601	0.479177	0.629383	0.524033	0.645926	0.653663	0.710288	0.688889	0.679506	0.65893	684	9		Top/Bottom 0.5% RareEffect PRS	0.854321	0.479177	0.629383	0.524033	0.797366	0.813827	0.865021	0.85284	0.843951	0.828148	684	9
Top/Bottom 10% Composite score	0.745367	0.546598	0.508115	0.492176	0.742417	0.743091	0.747331	0.744129	0.746084	0.743974	13578	171		Top/Bottom 10% Composite score	0.779318	0.548876	0.502207	0.494342	0.777581	0.778329	0.785176	0.782028	0.78489	0.781732	13578	180
Top/Bottom 5% Composite score	0.816391	0.566247	0.510283	0.499879	0.812685	0.814592	0.815503	0.812851	0.814229	0.81205	6790	116		Top/Bottom 5% Composite score	0.864365	0.572506	0.471988	0.471583	0.863739	0.864197	0.862076	0.861941	0.86277	0.862486	6790	134
Top/Bottom 1% Composite score	0.890095	0.592974	0.511568	0.50427	0.883607	0.887001	0.88913	0.886701	0.886014	0.881	1358	70		Top/Bottom 1% Composite score	0.973773	0.595033	0.491303	0.48103	0.975578	0.975546	0.97228	0.974511	0.973901	0.975522	1358	99
Top/Bottom 0.5% Composite score	0.902301	0.613038	0.503806	0.493547	0.893744	0.898609	0.897121	0.892285	0.893344	0.887878	680	56		Top/Bottom 0.5% Composite score	0.979167	0.602205	0.496049	0.491064	0.982074	0.981307	0.9779	0.980504	0.979202	0.982681	680	96
Top/Bottom 10% Burden 1 score	0.603021	0.545808	0.570054	0.547086	0.603603	0.60348	0.634759	0.613608	0.633617	0.612915	15267	129		Top/Bottom 10% Burden 1 score	0.621366	0.545808	0.570054	0.547086	0.620878	0.620988	0.644714	0.629536	0.643846	0.628782	15267	129
Top/Bottom 5% Burden 1 score	0.593967	0.592288	0.626513	0.568661	0.602487	0.600497	0.649218	0.609157	0.650779	0.612504	6962	68		Top/Bottom 5% Burden 1 score	0.610471	0.592288	0.626513	0.568661	0.612295	0.611516	0.650969	0.622462	0.650395	0.622402	6962	68
Top/Bottom 1% Burden 1 score	0.626362	0.591183	0.668116	0.677149	0.632724	0.631961	0.762119	0.667586	0.756775	0.665253	1404	17		Top/Bottom 1% Burden 1 score	0.565291	0.591183	0.668116	0.677149	0.561941	0.562916	0.674329	0.594597	0.670936	0.591543	1404	17
Top/Bottom 0.5% Burden 1 score	0.567043	0.545844	0.721282	0.586257	0.42523	0.425021	0.763993	0.422515	0.760443	0.417711	691	7		Top/Bottom 0.5% Burden 1 score	0.53467	0.545844	0.721282	0.586257	0.527778	0.528822	0.67147	0.50731	0.668338	0.505221	691	7
Top/Bottom 10% Burden 2 score	0.604727	0.556438	0.550445	0.577849	0.609119	0.608218	0.627591	0.622131	0.627868	0.622534	15989	134		Top/Bottom 10% Burden 2 score	0.629226	0.556438	0.550445	0.577849	0.629834	0.629688	0.645281	0.642825	0.644818	0.642216	15989	134
Top/Bottom 5% Burden 2 score	0.612035	0.568827	0.562964	0.581326	0.618102	0.616848	0.63776	0.632668	0.638335	0.633483	13539	118		Top/Bottom 5% Burden 2 score	0.634676	0.568827	0.562964	0.581326	0.635396	0.635223	0.653	0.650435	0.652404	0.649735	13539	118
Top/Bottom 1% Burden 2 score	0.582772	0.596369	0.653204	0.612838	0.602705	0.599288	0.640009	0.620835	0.640532	0.626578	1519	14		Top/Bottom 1% Burden 2 score	0.598102	0.596369	0.653204	0.612838	0.61253	0.607594	0.636308	0.624727	0.637494	0.62691	1519	14
Top/Bottom 0.5% Burden 2 score	0.714339	0.628119	0.724767	0.691434	0.717505	0.717505	0.772998	0.745624	0.769274	0.747486	901	6		Top/Bottom 0.5% Burden 2 score	0.535009	0.628119	0.724767	0.691434	0.540782	0.538734	0.600745	0.579143	0.598138	0.575233	901	6
(33) Aortic aneurysm														(33) Aortic aneurysm
Group	SBayesRC (C)	RareEffect (R)	Burden 1 (B1)	Burden 2 (B2)	Composite	C + R	C + B1	C + B2	C + R + B1	C + R + B2	n	n_case		Group	PRS-CS (C)	RareEffect (R)	Burden 1 (B1)	Burden 2 (B2)	Composite	C + R	C + B1	C + B2	C + R + B1	C + R + B2	n	n_case
All	0.616816	0.51098	0.492557	0.495032	0.616096	0.61678	0.616713	0.616738	0.616781	0.616841	66126	632		All	0.629032	0.51098	0.492557	0.495032	0.628941	0.62899	0.62904	0.629023	0.628986	0.629003	66126	632
Top/Bottom 10% SBayesRC score	0.702051	0.52729	0.508772	0.512579	0.70093	0.701698	0.702174	0.702085	0.701695	0.701427	13226	188		Top/Bottom 10% PRS-CS score	0.796322	0.533184	0.497615	0.496801	0.796046	0.796179	0.796647	0.796377	0.796085	0.796013	13226	201
Top/Bottom 5% SBayesRC score	0.742769	0.537338	0.526621	0.535199	0.748227	0.745094	0.746223	0.744781	0.745054	0.743334	6614	108		Top/Bottom 5% PRS-CS score	0.846772	0.526467	0.485934	0.483736	0.84548	0.846084	0.846716	0.846571	0.846075	0.846371	6614	150
Top/Bottom 1% SBayesRC score	0.742667	0.51322	0.467176	0.482132	0.743056	0.742861	0.741632	0.742409	0.742861	0.742387	1324	36		Top/Bottom 1% PRS-CS score	0.978524	0.534011	0.487414	0.488619	0.979129	0.979012	0.978692	0.978608	0.97902	0.979113	1324	97
Top/Bottom 0.5% SBayesRC score	0.783226	0.507763	0.473145	0.466904	0.774014	0.780477	0.781071	0.781368	0.780477	0.780403	662	21		Top/Bottom 0.5% PRS-CS score	0.975698	0.528148	0.482869	0.486365	0.974621	0.975093	0.975566	0.975584	0.975017	0.975017	662	93
Top/Bottom 10% RareEffect PRS	0.613424	0.511982	0.493014	0.492205	0.6129	0.61346	0.613428	0.613352	0.61346	0.613542	61103	583		Top/Bottom 10% RareEffect PRS	0.622416	0.511982	0.493014	0.492205	0.622392	0.62241	0.62244	0.622412	0.622403	0.622416	61103	583
Top/Bottom 5% RareEffect PRS	0.606483	0.557745	0.527444	0.518901	0.607081	0.607642	0.607649	0.606914	0.607621	0.607252	7496	58		Top/Bottom 5% RareEffect PRS	0.590822	0.557745	0.527444	0.518901	0.590822	0.590783	0.5912	0.590915	0.590741	0.590637	7496	58
Top/Bottom 1% RareEffect PRS	0.653119	0.595828	0.507889	0.562577	0.68261	0.669062	0.656506	0.654688	0.669062	0.667906	1354	9		Top/Bottom 1% RareEffect PRS	0.63891	0.595828	0.507889	0.562577	0.642792	0.639901	0.639818	0.639983	0.639983	0.640231	1354	9
Top/Bottom 0.5% RareEffect PRS	0.686275	0.522876	0.645551	0.483157	0.657617	0.675214	0.67823	0.683761	0.675214	0.675214	666	3		Top/Bottom 0.5% RareEffect PRS	0.769231	0.522876	0.645551	0.483157	0.741076	0.753645	0.765711	0.767722	0.754148	0.756159	666	3
Top/Bottom 10% Composite score	0.706346	0.53262	0.51634	0.515004	0.702376	0.70597	0.707155	0.706681	0.705963	0.705596	13226	183		Top/Bottom 10% Composite score	0.793345	0.537106	0.501107	0.500155	0.793247	0.793252	0.793734	0.793431	0.793158	0.793088	13226	203
Top/Bottom 5% Composite score	0.750549	0.542972	0.512133	0.518552	0.750691	0.752649	0.753477	0.75187	0.752606	0.751692	6614	105		Top/Bottom 5% Composite score	0.844487	0.53019	0.488203	0.486368	0.842881	0.843771	0.844466	0.844322	0.843768	0.844065	6614	151
Top/Bottom 1% Composite score	0.736303	0.549938	0.503318	0.519152	0.735505	0.735925	0.735505	0.736387	0.735862	0.735295	1324	37		Top/Bottom 1% Composite score	0.973916	0.53323	0.486209	0.487636	0.974506	0.974407	0.974074	0.97399	0.974423	0.974523	1324	98
Top/Bottom 0.5% Composite score	0.801588	0.572727	0.548171	0.538635	0.805762	0.800606	0.804371	0.802979	0.800524	0.799132	662	19		Top/Bottom 0.5% Composite score	0.975112	0.536775	0.479373	0.482255	0.976095	0.975169	0.974942	0.97498	0.975188	0.975358	662	93
Top/Bottom 10% Burden 1 score	0.613648	0.505243	0.49566	0.498159	0.612473	0.61345	0.613578	0.613613	0.61345	0.613454	57295	555		Top/Bottom 10% Burden 1 score	0.628434	0.505243	0.49566	0.498159	0.628138	0.628293	0.628456	0.628437	0.62828	0.628248	57295	555
Top/Bottom 5% Burden 1 score	0.611833	0.509193	0.499825	0.502599	0.612185	0.612103	0.611907	0.611892	0.612101	0.612084	53783	527		Top/Bottom 5% Burden 1 score	0.626433	0.509193	0.499825	0.502599	0.626631	0.626534	0.626494	0.626461	0.626529	0.626504	53783	527
Top/Bottom 1% Burden 1 score	0.622266	0.50868	0.56688	0.529455	0.613157	0.622782	0.627379	0.62261	0.62261	0.620934	1386	17		Top/Bottom 1% Burden 1 score	0.6795	0.50868	0.56688	0.529455	0.678297	0.678812	0.680316	0.679543	0.678598	0.678297	1386	17
Top/Bottom 0.5% Burden 1 score	0.647309	0.660482	0.619334	0.549717	0.676629	0.661473	0.664448	0.65085	0.661331	0.658782	716	10		Top/Bottom 0.5% Burden 1 score	0.722663	0.660482	0.619334	0.549717	0.732436	0.727479	0.728329	0.723229	0.726204	0.725921	716	10
Top/Bottom 10% Burden 2 score	0.616696	0.513173	0.500778	0.502862	0.616326	0.616745	0.616634	0.616677	0.616745	0.616774	58458	573		Top/Bottom 10% Burden 2 score	0.631212	0.513173	0.500778	0.502862	0.631186	0.631194	0.631226	0.631207	0.631194	0.631205	58458	573
Top/Bottom 5% Burden 2 score	0.614784	0.511645	0.503916	0.505582	0.615058	0.614989	0.614866	0.614868	0.614987	0.614926	53012	523		Top/Bottom 5% Burden 2 score	0.625471	0.511645	0.503916	0.505582	0.625512	0.625491	0.625535	0.625497	0.625476	0.62543	53012	523
Top/Bottom 1% Burden 2 score	0.613793	0.504142	0.500252	0.499863	0.614096	0.61394	0.613945	0.613758	0.613938	0.614006	49667	484		Top/Bottom 1% Burden 2 score	0.624142	0.504142	0.500252	0.499863	0.624361	0.62425	0.624198	0.624141	0.624241	0.624286	49667	484
Top/Bottom 0.5% Burden 2 score	0.613377	0.503149	0.502193	0.501823	0.613837	0.613567	0.61354	0.613429	0.613565	0.613548	49266	482		Top/Bottom 0.5% Burden 2 score	0.624521	0.503149	0.502193	0.501823	0.624771	0.624644	0.624616	0.624552	0.624624	0.624604	49266	482
(34) Varicose veins														(34) Varicose veins
Group	SBayesRC (C)	RareEffect (R)	Burden 1 (B1)	Burden 2 (B2)	Composite	C + R	C + B1	C + B2	C + R + B1	C + R + B2	n	n_case		Group	PRS-CS (C)	RareEffect (R)	Burden 1 (B1)	Burden 2 (B2)	Composite	C + R	C + B1	C + B2	C + R + B1	C + R + B2	n	n_case
All	0.669238	0.507132	0.503151	0.501822	0.670028	0.670033	0.669422	0.669263	0.670026	0.670166	62583	2789		All	0.667203	0.507132	0.503151	0.501822	0.668041	0.668206	0.667435	0.667179	0.668205	0.668178	62583	2789
Top/Bottom 10% SBayesRC score	0.755844	0.513614	0.520196	0.51483	0.757682	0.757711	0.756435	0.755792	0.757746	0.757787	12518	822		Top/Bottom 10% PRS-CS score	0.765859	0.516028	0.49857	0.49189	0.766719	0.766598	0.765479	0.766202	0.766668	0.767728	12518	903
Top/Bottom 5% SBayesRC score	0.771939	0.510426	0.510119	0.508252	0.77176	0.771432	0.771442	0.771902	0.771467	0.770979	6260	495		Top/Bottom 5% PRS-CS score	0.797655	0.520641	0.504912	0.498885	0.79881	0.798688	0.796908	0.797891	0.798762	0.799498	6260	577
Top/Bottom 1% SBayesRC score	0.780387	0.510487	0.500016	0.530015	0.77534	0.774849	0.779313	0.780079	0.774724	0.773899	1252	137		Top/Bottom 1% PRS-CS score	0.828992	0.520355	0.512154	0.495737	0.832732	0.8329	0.830561	0.828918	0.8329	0.832653	1252	191
Top/Bottom 0.5% SBayesRC score	0.820341	0.516841	0.497654	0.565979	0.816783	0.816045	0.818601	0.818944	0.815834	0.811538	626	68		Top/Bottom 0.5% PRS-CS score	0.824973	0.513861	0.528042	0.512012	0.828459	0.829474	0.826692	0.824712	0.82931	0.829654	626	121
Top/Bottom 10% RareEffect PRS	0.674274	0.540132	0.507061	0.506601	0.678175	0.678262	0.676141	0.674301	0.678352	0.678521	13494	620		Top/Bottom 10% RareEffect PRS	0.67152	0.540132	0.507061	0.506601	0.675246	0.675994	0.672965	0.6715	0.675953	0.676222	13494	620
Top/Bottom 5% RareEffect PRS	0.666374	0.572573	0.519232	0.493626	0.674427	0.674844	0.668681	0.666463	0.674923	0.675491	6920	344		Top/Bottom 5% RareEffect PRS	0.665939	0.572573	0.519232	0.493626	0.673103	0.674888	0.668051	0.665829	0.674887	0.675355	6920	344
Top/Bottom 1% RareEffect PRS	0.700019	0.639855	0.600875	0.501037	0.732266	0.734223	0.710051	0.699644	0.73469	0.735908	1252	65		Top/Bottom 1% RareEffect PRS	0.723984	0.639855	0.600875	0.501037	0.753704	0.758836	0.734651	0.723466	0.758629	0.760586	1252	65
Top/Bottom 0.5% RareEffect PRS	0.703183	0.667396	0.625186	0.539836	0.732036	0.733665	0.719657	0.702625	0.734131	0.73455	666	34		Top/Bottom 0.5% RareEffect PRS	0.748604	0.667396	0.625186	0.539836	0.767731	0.764241	0.758935	0.748092	0.763868	0.76545	666	34
Top/Bottom 10% Composite score	0.756619	0.525126	0.523615	0.514176	0.758832	0.758999	0.757596	0.756596	0.759056	0.759059	12518	820		Top/Bottom 10% Composite score	0.769507	0.523881	0.499131	0.490046	0.770258	0.769761	0.769096	0.769848	0.769864	0.771288	12518	890
Top/Bottom 5% Composite score	0.768745	0.528534	0.518423	0.512499	0.769894	0.769403	0.769359	0.768671	0.769432	0.769129	6260	502		Top/Bottom 5% Composite score	0.800007	0.534189	0.510057	0.495742	0.802088	0.801736	0.799462	0.800133	0.801782	0.802813	6260	570
Top/Bottom 1% Composite score	0.77913	0.549072	0.516314	0.540411	0.78112	0.781434	0.779235	0.778776	0.781094	0.781395	1252	137		Top/Bottom 1% Composite score	0.824802	0.546047	0.529775	0.507901	0.8296	0.829086	0.826932	0.824777	0.829042	0.828717	1252	195
Top/Bottom 0.5% Composite score	0.80939	0.570156	0.533612	0.577262	0.815277	0.816292	0.813881	0.808349	0.816394	0.812562	626	71		Top/Bottom 0.5% Composite score	0.820139	0.546724	0.541431	0.51878	0.827111	0.828268	0.822645	0.820332	0.828139	0.831015	626	124
Top/Bottom 10% Burden 1 score	0.67254	0.512674	0.507227	0.507897	0.674819	0.674714	0.67347	0.672608	0.674685	0.674938	13526	611		Top/Bottom 10% Burden 1 score	0.669703	0.512674	0.507227	0.507897	0.671769	0.671927	0.670705	0.669599	0.671893	0.671679	13526	611
Top/Bottom 5% Burden 1 score	0.664224	0.510805	0.5088	0.511385	0.666382	0.666252	0.665467	0.664228	0.66624	0.666248	10729	490		Top/Bottom 5% Burden 1 score	0.663781	0.510805	0.5088	0.511385	0.666017	0.666208	0.665144	0.663548	0.666173	0.665566	10729	490
Top/Bottom 1% Burden 1 score	0.633923	0.551806	0.535043	0.538126	0.644346	0.644734	0.637902	0.634557	0.644385	0.647342	1755	93		Top/Bottom 1% Burden 1 score	0.633936	0.551806	0.535043	0.538126	0.638879	0.639487	0.635502	0.634253	0.639662	0.640102	1755	93
Top/Bottom 0.5% Burden 1 score	0.704887	0.641528	0.563586	0.48635	0.735372	0.738102	0.722859	0.705069	0.738193	0.741014	631	37		Top/Bottom 0.5% Burden 1 score	0.689599	0.641528	0.563586	0.48635	0.706252	0.712713	0.699336	0.689462	0.712485	0.71385	631	37
Top/Bottom 10% Burden 2 score	0.667064	0.496522	0.498191	0.501037	0.666976	0.666874	0.667074	0.667076	0.666869	0.666951	45025	1992		Top/Bottom 10% Burden 2 score	0.664388	0.496522	0.498191	0.501037	0.664357	0.664165	0.664465	0.66433	0.664156	0.663963	45025	1992
Top/Bottom 5% Burden 2 score	0.665856	0.495583	0.502271	0.502162	0.665455	0.66532	0.665798	0.665852	0.665324	0.665319	41083	1823		Top/Bottom 5% Burden 2 score	0.663609	0.495583	0.502271	0.502162	0.663441	0.663226	0.663667	0.663555	0.66321	0.663027	41083	1823
Top/Bottom 1% Burden 2 score	0.665906	0.495583	0.498901	0.498827	0.66573	0.665688	0.665854	0.665939	0.665683	0.665813	38482	1695		Top/Bottom 1% Burden 2 score	0.664785	0.495583	0.498901	0.498827	0.664689	0.664599	0.664822	0.664795	0.664593	0.664618	38482	1695
Top/Bottom 0.5% Burden 2 score	0.665943	0.49712	0.499958	0.499974	0.665755	0.665714	0.666012	0.665944	0.665725	0.66571	38169	1685		Top/Bottom 0.5% Burden 2 score	0.664589	0.49712	0.499958	0.499974	0.664497	0.664421	0.6647	0.66457	0.664407	0.66435	38169	1685
(35) Asthma														(35) Asthma
Group	SBayesRC (C)	RareEffect (R)	Burden 1 (B1)	Burden 2 (B2)	Composite	C + R	C + B1	C + B2	C + R + B1	C + R + B2	n	n_case		Group	PRS-CS (C)	RareEffect (R)	Burden 1 (B1)	Burden 2 (B2)	Composite	C + R	C + B1	C + B2	C + R + B1	C + R + B2	n	n_case
All	0.648475	0.511589	0.506143	0.503633	0.648949	0.64896	0.648458	0.648502	0.64901	0.648922	65827	7314		All	0.651056	0.511589	0.506143	0.503633	0.651331	0.651353	0.65105	0.651029	0.651366	0.65131	65827	7314
Top/Bottom 10% SBayesRC score	0.723167	0.516961	0.525496	0.518112	0.724253	0.724422	0.723307	0.724904	0.724279	0.724945	13166	1876		Top/Bottom 10% PRS-CS score	0.738392	0.528061	0.525185	0.516638	0.740235	0.740852	0.738433	0.73949	0.740766	0.741195	13166	1889
Top/Bottom 5% SBayesRC score	0.742714	0.520748	0.523462	0.517083	0.744666	0.744903	0.742832	0.744145	0.744869	0.745091	6584	1026		Top/Bottom 5% PRS-CS score	0.761125	0.540984	0.537493	0.524226	0.763417	0.764068	0.761222	0.763036	0.763975	0.764457	6584	1069
Top/Bottom 1% SBayesRC score	0.772592	0.535073	0.534677	0.519892	0.777016	0.778019	0.772822	0.772912	0.778101	0.77812	1318	248		Top/Bottom 1% PRS-CS score	0.779212	0.543224	0.544317	0.526371	0.780371	0.780706	0.779304	0.781092	0.78057	0.78157	1318	256
Top/Bottom 0.5% SBayesRC score	0.77516	0.530997	0.534667	0.517814	0.777307	0.778584	0.775076	0.776058	0.778682	0.77864	660	136		Top/Bottom 0.5% PRS-CS score	0.785361	0.537454	0.553232	0.535225	0.787332	0.78793	0.785442	0.78876	0.788039	0.788923	660	142
Top/Bottom 10% RareEffect PRS	0.655858	0.540873	0.51806	0.515281	0.658319	0.658408	0.655874	0.656961	0.658535	0.658499	13233	1439		Top/Bottom 10% RareEffect PRS	0.659808	0.540873	0.51806	0.515281	0.661181	0.661274	0.6598	0.660611	0.661326	0.66135	13233	1439
Top/Bottom 5% RareEffect PRS	0.653831	0.557369	0.535884	0.536266	0.658169	0.658231	0.653858	0.65662	0.658466	0.658667	6605	708		Top/Bottom 5% RareEffect PRS	0.653766	0.557369	0.535884	0.536266	0.656641	0.657094	0.653748	0.656443	0.657244	0.657594	6605	708
Top/Bottom 1% RareEffect PRS	0.648743	0.612897	0.604414	0.617265	0.670095	0.674599	0.649984	0.661188	0.673968	0.676191	1445	145		Top/Bottom 1% RareEffect PRS	0.649708	0.612897	0.604414	0.617265	0.664207	0.671512	0.650159	0.66166	0.670849	0.673183	1445	145
Top/Bottom 0.5% RareEffect PRS	0.645308	0.630141	0.620885	0.623008	0.675513	0.682445	0.647141	0.662501	0.681785	0.684166	904	75		Top/Bottom 0.5% RareEffect PRS	0.657274	0.630141	0.620885	0.623008	0.674741	0.68304	0.657547	0.67072	0.682525	0.685115	904	75
Top/Bottom 10% Composite score	0.724093	0.528671	0.530488	0.520749	0.725141	0.72526	0.724213	0.725789	0.725056	0.725837	13166	1868		Top/Bottom 10% Composite score	0.737726	0.537407	0.530884	0.521932	0.739811	0.740841	0.73777	0.739143	0.740742	0.741199	13166	1897
Top/Bottom 5% Composite score	0.741722	0.539815	0.52882	0.522257	0.743492	0.743873	0.741765	0.7429	0.743888	0.744035	6584	1035		Top/Bottom 5% Composite score	0.761274	0.547401	0.538377	0.525209	0.763267	0.763781	0.761326	0.762864	0.763739	0.764175	6584	1071
Top/Bottom 1% Composite score	0.771562	0.5508	0.536706	0.527036	0.774779	0.774356	0.771622	0.772165	0.774494	0.774888	1318	250		Top/Bottom 1% Composite score	0.778955	0.558641	0.546654	0.525391	0.780077	0.779985	0.779013	0.780711	0.779809	0.780928	1318	257
Top/Bottom 0.5% Composite score	0.76868	0.559628	0.556053	0.537162	0.771344	0.772065	0.768707	0.769658	0.771983	0.772581	660	142		Top/Bottom 0.5% Composite score	0.784826	0.543405	0.560076	0.53297	0.786233	0.786084	0.784948	0.788276	0.786436	0.786855	660	143
Top/Bottom 10% Burden 1 score	0.646841	0.53862	0.516942	0.511756	0.649698	0.650223	0.646757	0.647119	0.650514	0.649968	13508	1491		Top/Bottom 10% Burden 1 score	0.654937	0.53862	0.516942	0.511756	0.656759	0.657498	0.654901	0.654999	0.657635	0.657222	13508	1491
Top/Bottom 5% Burden 1 score	0.645485	0.546598	0.51921	0.518849	0.650371	0.651521	0.645369	0.6466	0.651967	0.651345	8344	905		Top/Bottom 5% Burden 1 score	0.663046	0.546598	0.51921	0.518849	0.665893	0.667171	0.663006	0.66346	0.667397	0.666859	8344	905
Top/Bottom 1% Burden 1 score	0.589393	0.595831	0.540158	0.538382	0.607496	0.613712	0.588093	0.595766	0.616433	0.614055	1479	144		Top/Bottom 1% Burden 1 score	0.609379	0.595831	0.540158	0.538382	0.619294	0.625765	0.608718	0.614081	0.627627	0.625593	1479	144
Top/Bottom 0.5% Burden 1 score	0.600913	0.600675	0.524231	0.547877	0.616618	0.620626	0.598296	0.607811	0.625438	0.621007	948	85		Top/Bottom 0.5% Burden 1 score	0.609352	0.600675	0.524231	0.547877	0.61839	0.623202	0.608152	0.613878	0.626419	0.622671	948	85
Top/Bottom 10% Burden 2 score	0.647268	0.512368	0.505851	0.50342	0.647918	0.648046	0.647266	0.647283	0.648094	0.647965	56401	6251		Top/Bottom 10% Burden 2 score	0.650674	0.512368	0.505851	0.50342	0.651177	0.651432	0.650671	0.650609	0.651474	0.651328	56401	6251
Top/Bottom 5% Burden 2 score	0.651434	0.553419	0.512467	0.517646	0.655577	0.656484	0.651421	0.651748	0.656854	0.656038	9087	1003		Top/Bottom 5% Burden 2 score	0.656043	0.553419	0.512467	0.517646	0.659193	0.660894	0.656017	0.655948	0.661163	0.660373	9087	1003
Top/Bottom 1% Burden 2 score	0.63391	0.580527	0.538501	0.535814	0.642351	0.644509	0.634334	0.63454	0.644526	0.643635	1992	197		Top/Bottom 1% Burden 2 score	0.649497	0.580527	0.538501	0.535814	0.656745	0.660984	0.649701	0.649127	0.660843	0.659573	1992	197
Top/Bottom 0.5% Burden 2 score	0.62259	0.590156	0.545161	0.531295	0.632342	0.635033	0.62312	0.622221	0.634989	0.63405	1631	156		Top/Bottom 0.5% Burden 2 score	0.632208	0.590156	0.545161	0.531295	0.640926	0.64598	0.632486	0.632686	0.645793	0.645219	1631	156
(36) GERD														(36) GERD
Group	SBayesRC (C)	RareEffect (R)	Burden 1 (B1)	Burden 2 (B2)	Composite	C + R	C + B1	C + B2	C + R + B1	C + R + B2	n	n_case		Group	PRS-CS (C)	RareEffect (R)	Burden 1 (B1)	Burden 2 (B2)	Composite	C + R	C + B1	C + B2	C + R + B1	C + R + B2	n	n_case
All	0.596732	0.497755	0.498993	0.498612	0.596475	0.596747	0.596766	0.596796	0.596767	0.596795	62304	6224		All	0.604767	0.497755	0.498993	0.498612	0.604426	0.604807	0.604821	0.60481	0.604827	0.60481	62304	6224
Top/Bottom 10% SBayesRC score	0.675374	0.50037	0.489836	0.494165	0.675502	0.675291	0.675413	0.675266	0.675404	0.675284	12462	1493		Top/Bottom 10% PRS-CS score	0.681139	0.502056	0.495823	0.494631	0.681203	0.681101	0.681278	0.681274	0.68126	0.681269	12462	1518
Top/Bottom 5% SBayesRC score	0.707423	0.498886	0.48922	0.489967	0.706762	0.707431	0.707331	0.707234	0.707351	0.707211	6232	834		Top/Bottom 5% PRS-CS score	0.70695	0.49431	0.492303	0.491256	0.70672	0.706954	0.706789	0.707115	0.706843	0.707108	6232	861
Top/Bottom 1% SBayesRC score	0.746005	0.494066	0.495512	0.471915	0.746285	0.74615	0.746249	0.748472	0.746208	0.748581	1248	214		Top/Bottom 1% PRS-CS score	0.762337	0.502817	0.497741	0.493268	0.762268	0.762194	0.762589	0.761872	0.762472	0.761864	1248	225
Top/Bottom 0.5% SBayesRC score	0.77703	0.493783	0.510821	0.484026	0.775321	0.777134	0.777745	0.778355	0.777762	0.778355	624	112		Top/Bottom 0.5% PRS-CS score	0.773362	0.49964	0.502333	0.493548	0.77261	0.773299	0.774113	0.772547	0.773925	0.772547	624	129
Top/Bottom 10% RareEffect PRS	0.596732	0.497755	0.498993	0.498612	0.596475	0.596747	0.596766	0.596796	0.596767	0.596795	62304	6224		Top/Bottom 10% RareEffect PRS	0.604767	0.497755	0.498993	0.498612	0.604426	0.604807	0.604821	0.60481	0.604827	0.60481	62304	6224
Top/Bottom 5% RareEffect PRS	0.581365	0.511351	0.496629	0.488313	0.579231	0.581508	0.581602	0.581589	0.581625	0.581557	6608	645		Top/Bottom 5% RareEffect PRS	0.592004	0.511351	0.496629	0.488313	0.58896	0.592278	0.59235	0.592088	0.592395	0.592095	6608	645
Top/Bottom 1% RareEffect PRS	0.579727	0.510905	0.50564	0.501035	0.571316	0.580705	0.580209	0.581137	0.580337	0.581059	1254	125		Top/Bottom 1% RareEffect PRS	0.61933	0.510905	0.50564	0.501035	0.608971	0.620818	0.619841	0.620032	0.620259	0.620046	1254	125
Top/Bottom 0.5% RareEffect PRS	0.58563	0.518893	0.503851	0.515013	0.579177	0.585426	0.585804	0.583798	0.585804	0.583217	625	61		Top/Bottom 0.5% RareEffect PRS	0.633851	0.518893	0.503851	0.515013	0.621003	0.635624	0.634955	0.631729	0.635304	0.6317	625	61
Top/Bottom 10% Composite score	0.67586	0.500719	0.491076	0.493403	0.675224	0.675911	0.676019	0.675999	0.676023	0.675987	12462	1494		Top/Bottom 10% Composite score	0.680108	0.507644	0.499973	0.496546	0.679986	0.680038	0.680162	0.680078	0.680143	0.680073	12462	1528
Top/Bottom 5% Composite score	0.707011	0.499756	0.49105	0.492088	0.705629	0.707012	0.706838	0.706832	0.706856	0.706825	6232	836		Top/Bottom 5% Composite score	0.707428	0.495161	0.494631	0.491555	0.707	0.707502	0.707274	0.70771	0.707337	0.707705	6232	860
Top/Bottom 1% Composite score	0.748916	0.500866	0.501133	0.480787	0.747951	0.748993	0.748578	0.750442	0.748568	0.750524	1248	211		Top/Bottom 1% Composite score	0.76026	0.514166	0.50593	0.4951	0.762307	0.76029	0.760535	0.760152	0.760479	0.760152	1248	228
Top/Bottom 0.5% Composite score	0.774166	0.506631	0.515996	0.495425	0.772618	0.774303	0.774733	0.77549	0.774785	0.775439	624	114		Top/Bottom 0.5% Composite score	0.771987	0.514746	0.518935	0.508868	0.771738	0.77194	0.772454	0.771177	0.772329	0.771193	624	130
Top/Bottom 10% Burden 1 score	0.596732	0.497755	0.498993	0.498612	0.596475	0.596747	0.596766	0.596796	0.596767	0.596795	62304	6224		Top/Bottom 10% Burden 1 score	0.604767	0.497755	0.498993	0.498612	0.604426	0.604807	0.604821	0.60481	0.604827	0.60481	62304	6224
Top/Bottom 5% Burden 1 score	0.585977	0.509486	0.497082	0.491082	0.584394	0.586061	0.586244	0.586467	0.586259	0.586472	6905	666		Top/Bottom 5% Burden 1 score	0.594848	0.509486	0.497082	0.491082	0.592377	0.595092	0.595164	0.595178	0.595201	0.595183	6905	666
Top/Bottom 1% Burden 1 score	0.59466	0.506776	0.525836	0.512713	0.588701	0.595308	0.594491	0.594159	0.594604	0.59412	1477	132		Top/Bottom 1% Burden 1 score	0.61532	0.506776	0.525836	0.512713	0.608466	0.616019	0.615399	0.614538	0.615737	0.614554	1477	132
Top/Bottom 0.5% Burden 1 score	0.595793	0.527849	0.524805	0.505095	0.588015	0.597123	0.596173	0.596724	0.596239	0.596287	1153	100		Top/Bottom 0.5% Burden 1 score	0.616648	0.527849	0.524805	0.505095	0.60811	0.617445	0.616876	0.616895	0.617189	0.616942	1153	100
Top/Bottom 10% Burden 2 score	0.596933	0.49874	0.498602	0.496597	0.596674	0.596947	0.596966	0.596998	0.596967	0.596996	60555	6021		Top/Bottom 10% Burden 2 score	0.604807	0.49874	0.498602	0.496597	0.604463	0.604848	0.60486	0.60485	0.604865	0.604851	60555	6021
Top/Bottom 5% Burden 2 score	0.584728	0.515199	0.505241	0.490386	0.582781	0.584881	0.58508	0.585191	0.585095	0.585192	6996	665		Top/Bottom 5% Burden 2 score	0.593301	0.515199	0.505241	0.490386	0.590653	0.593609	0.593683	0.593574	0.59373	0.593581	6996	665
Top/Bottom 1% Burden 2 score	0.594156	0.49236	0.508642	0.511092	0.591657	0.594238	0.594388	0.594306	0.594412	0.594319	2361	211		Top/Bottom 1% Burden 2 score	0.586591	0.49236	0.508642	0.511092	0.584325	0.587036	0.58671	0.586119	0.586809	0.586113	2361	211
Top/Bottom 0.5% Burden 2 score	0.578823	0.5072	0.523404	0.521673	0.573881	0.579239	0.578948	0.578128	0.579007	0.577986	1434	129		Top/Bottom 0.5% Burden 2 score	0.584746	0.5072	0.523404	0.521673	0.581164	0.585369	0.584312	0.583385	0.584478	0.583373	1434	129
(37) Celiac disease														(37) Celiac disease
Group	SBayesRC (C)	RareEffect (R)	Burden 1 (B1)	Burden 2 (B2)	Composite	C + R	C + B1	C + B2	C + R + B1	C + R + B2	n	n_case		Group	PRS-CS (C)	RareEffect (R)	Burden 1 (B1)	Burden 2 (B2)	Composite	C + R	C + B1	C + B2	C + R + B1	C + R + B2	n	n_case
All	0.810036	0.599375	0.562843	0.547576	0.809742	0.810364	0.810194	0.809875	0.810457	0.81051	48031	485		All	0.807156	0.599375	0.562843	0.547576	0.809015	0.809326	0.808125	0.807273	0.809282	0.809536	48031	485
Top/Bottom 10% SBayesRC score	0.814098	0.610426	0.590787	0.580153	0.82551	0.824784	0.816879	0.815774	0.825219	0.824333	9608	219		Top/Bottom 10% PRS-CS score	0.811357	0.597388	0.551708	0.538998	0.811788	0.811937	0.811165	0.810973	0.811513	0.81178	9608	212
Top/Bottom 5% SBayesRC score	0.820067	0.607033	0.603559	0.592591	0.823946	0.824488	0.823868	0.823501	0.824885	0.824131	4804	146		Top/Bottom 5% PRS-CS score	0.800986	0.60365	0.526794	0.527109	0.802879	0.802968	0.796031	0.799012	0.803092	0.805037	4804	142
Top/Bottom 1% SBayesRC score	0.813663	0.614558	0.593054	0.563692	0.812157	0.813377	0.813949	0.813644	0.813892	0.812977	962	58		Top/Bottom 1% PRS-CS score	0.793937	0.580168	0.607093	0.572956	0.786699	0.787307	0.796771	0.795329	0.78718	0.785586	962	43
Top/Bottom 0.5% SBayesRC score	0.799452	0.64792	0.615564	0.56032	0.793535	0.796151	0.800635	0.798954	0.796213	0.796525	482	36		Top/Bottom 0.5% PRS-CS score	0.777575	0.612545	0.629025	0.588795	0.777042	0.77727	0.783664	0.779858	0.776585	0.773921	482	29
Top/Bottom 10% RareEffect PRS	0.782218	0.704631	0.594441	0.590401	0.792849	0.793692	0.786628	0.785324	0.79365	0.793834	9672	105		Top/Bottom 10% RareEffect PRS	0.786429	0.704631	0.594441	0.590401	0.804629	0.805086	0.794168	0.788795	0.804884	0.804934	9672	105
Top/Bottom 5% RareEffect PRS	0.80544	0.72397	0.647385	0.64921	0.809624	0.810917	0.806071	0.808425	0.810415	0.810835	4822	67		Top/Bottom 5% RareEffect PRS	0.808105	0.72397	0.647385	0.64921	0.820575	0.822013	0.813073	0.811074	0.822044	0.82163	4822	67
Top/Bottom 1% RareEffect PRS	0.787113	0.719738	0.644502	0.675988	0.793213	0.792612	0.786942	0.790292	0.791924	0.792354	994	24		Top/Bottom 1% RareEffect PRS	0.780584	0.719738	0.644502	0.675988	0.794158	0.797509	0.790464	0.786469	0.797895	0.799699	994	24
Top/Bottom 0.5% RareEffect PRS	0.868868	0.769686	0.637102	0.672547	0.863167	0.863167	0.861231	0.8679	0.862306	0.863705	597	16		Top/Bottom 0.5% RareEffect PRS	0.855207	0.769686	0.637102	0.672547	0.85596	0.859079	0.859079	0.859402	0.859187	0.863597	597	16
Top/Bottom 10% Composite score	0.800584	0.699069	0.655732	0.652797	0.809882	0.810594	0.800642	0.801141	0.809852	0.810977	9608	233		Top/Bottom 10% Composite score	0.795078	0.715299	0.652116	0.654507	0.796726	0.795873	0.793368	0.794566	0.795827	0.796404	9608	223
Top/Bottom 5% Composite score	0.79646	0.720582	0.686675	0.685399	0.798716	0.798319	0.795941	0.796778	0.797452	0.799012	4804	162		Top/Bottom 5% Composite score	0.790614	0.725237	0.674445	0.686513	0.791627	0.792566	0.785851	0.788709	0.792675	0.793866	4804	146
Top/Bottom 1% Composite score	0.816994	0.752385	0.754839	0.75541	0.812934	0.815851	0.818649	0.818275	0.815023	0.815476	962	56		Top/Bottom 1% Composite score	0.810481	0.752743	0.745445	0.750401	0.812836	0.811827	0.809783	0.810611	0.812707	0.815839	962	42
Top/Bottom 0.5% Composite score	0.808801	0.783424	0.764527	0.764089	0.814537	0.816495	0.808328	0.807788	0.81663	0.816562	482	33		Top/Bottom 0.5% Composite score	0.787242	0.771018	0.781932	0.78031	0.770575	0.769395	0.788864	0.787611	0.769617	0.770944	482	30
Top/Bottom 10% Burden 1 score	0.817445	0.557917	0.54255	0.522373	0.81436	0.814781	0.817313	0.817048	0.815013	0.814903	30666	337		Top/Bottom 10% Burden 1 score	0.807573	0.557917	0.54255	0.522373	0.805907	0.806338	0.808497	0.80756	0.806293	0.806954	30666	337
Top/Bottom 5% Burden 1 score	0.817783	0.541022	0.527729	0.504713	0.815406	0.815523	0.817506	0.817135	0.815786	0.815659	28097	321		Top/Bottom 5% Burden 1 score	0.808021	0.541022	0.527729	0.504713	0.807624	0.807989	0.80911	0.807992	0.807922	0.808402	28097	321
Top/Bottom 1% Burden 1 score	0.709275	0.641109	0.620188	0.644351	0.695188	0.696932	0.735425	0.720711	0.701674	0.696234	971	15		Top/Bottom 1% Burden 1 score	0.701325	0.641109	0.620188	0.644351	0.731102	0.734658	0.748745	0.711297	0.733891	0.733403	971	15
Top/Bottom 0.5% Burden 1 score	0.716456	0.675374	0.608871	0.657141	0.719028	0.721131	0.761688	0.73504	0.72791	0.721014	725	12		Top/Bottom 0.5% Burden 1 score	0.714937	0.675374	0.608871	0.657141	0.763791	0.765778	0.782141	0.730482	0.762973	0.761805	725	12
Top/Bottom 10% Burden 2 score	0.819603	0.544	0.527158	0.524722	0.816392	0.816778	0.81748	0.818904	0.81652	0.817054	29036	313		Top/Bottom 10% Burden 2 score	0.814583	0.544	0.527158	0.524722	0.812496	0.812985	0.813631	0.814484	0.81311	0.813896	29036	313
Top/Bottom 5% Burden 2 score	0.819013	0.530168	0.517264	0.513705	0.814962	0.815068	0.816722	0.81823	0.814927	0.815216	26764	296		Top/Bottom 5% Burden 2 score	0.811217	0.530168	0.517264	0.513705	0.808953	0.809324	0.810132	0.811007	0.809433	0.810135	26764	296
Top/Bottom 1% Burden 2 score	0.821994	0.503667	0.502043	0.49764	0.8162	0.816375	0.819856	0.820977	0.816301	0.816489	24838	284		Top/Bottom 1% Burden 2 score	0.81196	0.503667	0.502043	0.49764	0.809573	0.809759	0.81061	0.811541	0.809801	0.810158	24838	284
Top/Bottom 0.5% Burden 2 score	0.964041	0.328339	0.385702	0.537243	0.975171	0.976884	0.964897	0.965753	0.973459	0.97774	586	2		Top/Bottom 0.5% Burden 2 score	0.837329	0.328339	0.385702	0.537243	0.859589	0.861301	0.827911	0.827055	0.86387	0.889555	586	2
(38) Psoriasis														(38) Psoriasis
Group	SBayesRC (C)	RareEffect (R)	Burden 1 (B1)	Burden 2 (B2)	Composite	C + R	C + B1	C + B2	C + R + B1	C + R + B2	n	n_case		Group	PRS-CS (C)	RareEffect (R)	Burden 1 (B1)	Burden 2 (B2)	Composite	C + R	C + B1	C + B2	C + R + B1	C + R + B2	n	n_case
All	0.664489	0.537568	0.530913	0.52614	0.66451	0.664555	0.664578	0.664505	0.665236	0.664801	65872	866		All	0.681736	0.537568	0.530913	0.52614	0.68097	0.68194	0.681696	0.681735	0.681939	0.68253	65872	866
Top/Bottom 10% SBayesRC score	0.723577	0.547943	0.555681	0.554052	0.72471	0.724225	0.722534	0.723166	0.723616	0.724975	13176	271		Top/Bottom 10% PRS-CS score	0.729726	0.550687	0.550897	0.542049	0.737075	0.734142	0.730297	0.729729	0.734893	0.735212	13176	315
Top/Bottom 5% SBayesRC score	0.749477	0.569062	0.571399	0.584381	0.744355	0.748764	0.749582	0.751127	0.747066	0.752187	6588	155		Top/Bottom 5% PRS-CS score	0.753958	0.559282	0.568659	0.562354	0.757773	0.759122	0.755485	0.753959	0.759605	0.759952	6588	171
Top/Bottom 1% SBayesRC score	0.749111	0.603183	0.617784	0.617857	0.752595	0.74891	0.750807	0.753397	0.749275	0.759526	1318	43		Top/Bottom 1% PRS-CS score	0.801715	0.61622	0.631069	0.624909	0.787039	0.794988	0.799165	0.80173	0.797539	0.804504	1318	53
Top/Bottom 0.5% SBayesRC score	0.724824	0.580624	0.610471	0.59676	0.723975	0.725006	0.723368	0.723004	0.735562	0.73265	660	26		Top/Bottom 0.5% PRS-CS score	0.789174	0.554554	0.592437	0.57719	0.794916	0.797142	0.789396	0.789129	0.799457	0.800392	660	36
Top/Bottom 10% RareEffect PRS	0.674204	0.588748	0.587731	0.59386	0.673498	0.674182	0.674415	0.675775	0.675501	0.678961	13178	198		Top/Bottom 10% RareEffect PRS	0.676068	0.588748	0.587731	0.59386	0.671712	0.676032	0.675846	0.676067	0.67637	0.683947	13178	198
Top/Bottom 5% RareEffect PRS	0.674428	0.609539	0.599506	0.608975	0.67285	0.674234	0.674304	0.675975	0.673657	0.67846	6588	118		Top/Bottom 5% RareEffect PRS	0.668652	0.609539	0.599506	0.608975	0.658063	0.666792	0.668267	0.668645	0.665573	0.674024	6588	118
Top/Bottom 1% RareEffect PRS	0.74421	0.631044	0.617679	0.668699	0.73949	0.743635	0.74433	0.746416	0.737992	0.748489	1865	41		Top/Bottom 1% RareEffect PRS	0.709189	0.631044	0.617679	0.668699	0.674596	0.699227	0.708935	0.709216	0.686404	0.702704	1865	41
Top/Bottom 0.5% RareEffect PRS	0.765551	0.7406	0.705301	0.720823	0.751868	0.763597	0.766471	0.767161	0.755548	0.766471	682	13		Top/Bottom 0.5% RareEffect PRS	0.781879	0.7406	0.705301	0.720823	0.733241	0.767506	0.780499	0.781879	0.756238	0.766701	682	13
Top/Bottom 10% Composite score	0.724249	0.546693	0.5556	0.553981	0.724249	0.724354	0.724051	0.724539	0.723978	0.725031	13176	272		Top/Bottom 10% Composite score	0.732025	0.535507	0.533206	0.528527	0.737072	0.734548	0.732406	0.732028	0.734344	0.734858	13176	315
Top/Bottom 5% Composite score	0.749027	0.551828	0.55528	0.568941	0.747705	0.749245	0.748469	0.74889	0.748282	0.750313	6588	153		Top/Bottom 5% Composite score	0.745573	0.547816	0.573728	0.560393	0.745624	0.745652	0.745254	0.745574	0.746539	0.747675	6588	181
Top/Bottom 1% Composite score	0.753069	0.568098	0.610397	0.606831	0.753361	0.753087	0.753324	0.755057	0.757446	0.760565	1318	43		Top/Bottom 1% Composite score	0.820058	0.546115	0.5846	0.571847	0.801418	0.815056	0.819012	0.820058	0.814027	0.815603	1318	49
Top/Bottom 0.5% Composite score	0.723305	0.556638	0.591569	0.60251	0.715757	0.72114	0.726991	0.727283	0.731321	0.727927	660	27		Top/Bottom 0.5% Composite score	0.821888	0.470127	0.53172	0.506975	0.832556	0.82676	0.822093	0.821837	0.82994	0.826914	660	31
Top/Bottom 10% Burden 1 score	0.674382	0.585476	0.592973	0.592971	0.67354	0.674366	0.67536	0.675792	0.678391	0.678369	16634	236		Top/Bottom 10% Burden 1 score	0.67465	0.585476	0.592973	0.592971	0.670042	0.674125	0.674099	0.67465	0.675431	0.679861	16634	236
Top/Bottom 5% Burden 1 score	0.683445	0.621311	0.624237	0.607439	0.680712	0.683167	0.685257	0.684704	0.689149	0.686266	7134	121		Top/Bottom 5% Burden 1 score	0.681303	0.621311	0.624237	0.607439	0.670263	0.678412	0.679944	0.681299	0.681825	0.683959	7134	121
Top/Bottom 1% Burden 1 score	0.672556	0.628287	0.661289	0.682041	0.671774	0.672903	0.678551	0.675046	0.694914	0.682924	1354	26		Top/Bottom 1% Burden 1 score	0.716085	0.628287	0.661289	0.682041	0.721907	0.724803	0.715912	0.716085	0.732999	0.738792	1354	26
Top/Bottom 0.5% Burden 1 score	0.687579	0.629808	0.641078	0.667599	0.686318	0.687658	0.690101	0.689155	0.699953	0.694672	809	16		Top/Bottom 0.5% Burden 1 score	0.743616	0.629808	0.641078	0.667599	0.753389	0.753231	0.744089	0.743616	0.765369	0.767654	809	16
Top/Bottom 10% Burden 2 score	0.688628	0.590648	0.587284	0.596229	0.687091	0.688463	0.689112	0.689435	0.689202	0.68995	14237	207		Top/Bottom 10% Burden 2 score	0.69197	0.590648	0.587284	0.596229	0.687005	0.691549	0.691918	0.691969	0.690551	0.694157	14237	207
Top/Bottom 5% Burden 2 score	0.683822	0.628362	0.626744	0.617387	0.679784	0.683062	0.685391	0.685137	0.684685	0.684146	10002	152		Top/Bottom 5% Burden 2 score	0.695505	0.628362	0.626744	0.617387	0.683802	0.691947	0.694882	0.695508	0.691864	0.694533	10002	152
Top/Bottom 1% Burden 2 score	0.739368	0.676753	0.668487	0.677629	0.735543	0.738662	0.743009	0.743655	0.746144	0.748218	2066	32		Top/Bottom 1% Burden 2 score	0.734452	0.676753	0.668487	0.677629	0.72826	0.734728	0.733361	0.734467	0.741135	0.744961	2066	32
Top/Bottom 0.5% Burden 2 score	0.758687	0.690476	0.644769	0.676914	0.750508	0.757428	0.762098	0.764155	0.758154	0.765655	1746	24		Top/Bottom 0.5% Burden 2 score	0.736934	0.690476	0.644769	0.676914	0.714165	0.730667	0.736014	0.736934	0.728876	0.737587	1746	24
(39) Hemarthrosis														(39) Hemarthrosis
Group	SBayesRC (C)	RareEffect (R)	Burden 1 (B1)	Burden 2 (B2)	Composite	C + R	C + B1	C + B2	C + R + B1	C + R + B2	n	n_case		Group	PRS-CS (C)	RareEffect (R)	Burden 1 (B1)	Burden 2 (B2)	Composite	C + R	C + B1	C + B2	C + R + B1	C + R + B2	n	n_case
All	0.486129	0.503773	0.493701	0.501038	0.487389	0.540254	0.482757	0.4794	0.455625	0.540358	66846	51		All	0.568565	0.503773	0.493701	0.501038	0.566249	0.596185	0.572562	0.572385	0.600768	0.59618	66846	51
Top/Bottom 10% SBayesRC score	0.717491	0.530506	0.487507	0.429824	0.717641	0.715551	0.717005	0.707766	0.714859	0.715108	13370	12		Top/Bottom 10% PRS-CS score	0.656061	0.5287	0.481972	0.500775	0.654543	0.685321	0.671785	0.668581	0.701648	0.685353	13370	14
Top/Bottom 5% SBayesRC score	0.848083	0.551541	0.511512	0.452933	0.848102	0.84754	0.847877	0.843722	0.847391	0.847297	6686	8		Top/Bottom 5% PRS-CS score	0.721839	0.578046	0.531583	0.484106	0.717317	0.753885	0.720082	0.738277	0.754634	0.754021	6686	11
Top/Bottom 1% SBayesRC score	0.897929	0.563486	0.515563	0.45637	0.897714	0.89707	0.898894	0.895031	0.897714	0.89707	1338	7		Top/Bottom 1% PRS-CS score	1	0.571822	0.525463	0.466466	1	1	1	1	1	1	1338	6
Top/Bottom 0.5% SBayesRC score	1	0.573293	0.532631	0.4813	1	1	1	1	1	1	670	6		Top/Bottom 0.5% PRS-CS score	1	0.565638	0.516692	0.45369	1	1	1	1	1	1	670	6
Top/Bottom 10% RareEffect PRS	0.486057	0.511786	0.493631	0.507484	0.487316	0.540259	0.482666	0.47924	0.455606	0.540371	65488	51		Top/Bottom 10% RareEffect PRS	0.568796	0.511786	0.493631	0.507484	0.566485	0.596315	0.572822	0.57272	0.600933	0.59631	65488	51
Top/Bottom 5% RareEffect PRS	0.578334	0.666333	0.556553	0.54417	0.587051	0.395537	0.594638	0.577481	0.412353	0.39624	6710	7		Top/Bottom 5% RareEffect PRS	0.541655	0.666333	0.556553	0.54417	0.474095	0.717909	0.512819	0.545278	0.685855	0.717888	6710	7
Top/Bottom 1% RareEffect PRS	0.659701	0.749254	0.629664	0.562873	0.688433	0.669776	0.658209	0.676866	0.669403	0.669403	1342	2		Top/Bottom 1% RareEffect PRS	0.725373	0.749254	0.629664	0.562873	0.766791	0.664925	0.722761	0.749254	0.664925	0.664925	1342	2
Top/Bottom 0.5% RareEffect PRS	0.561047	0.776163	0.766715	0.409157	0.597384	0.709302	0.555233	0.59157	0.707849	0.709302	689	1		Top/Bottom 0.5% RareEffect PRS	0.556686	0.776163	0.766715	0.409157	0.526163	0.784884	0.565407	0.518895	0.786337	0.784884	689	1
Top/Bottom 10% Composite score	0.717485	0.530462	0.487561	0.429777	0.717697	0.715576	0.716986	0.707809	0.714877	0.715133	13370	12		Top/Bottom 10% Composite score	0.656094	0.528599	0.481234	0.500005	0.654553	0.685246	0.671742	0.668715	0.701515	0.685278	13370	14
Top/Bottom 5% Composite score	0.848083	0.551541	0.511203	0.452587	0.848102	0.847559	0.847877	0.843741	0.847409	0.847316	6686	8		Top/Bottom 5% Composite score	0.721839	0.577181	0.530752	0.483473	0.717494	0.75383	0.720095	0.738441	0.754525	0.753967	6686	11
Top/Bottom 1% Composite score	0.897929	0.562627	0.515778	0.45637	0.897714	0.896963	0.898894	0.895031	0.897607	0.896963	1338	7		Top/Bottom 1% Composite score	0.928303	0.629977	0.576849	0.53397	0.913706	0.929054	0.926478	0.927337	0.929054	0.929054	1338	7
Top/Bottom 0.5% Composite score	1	0.572415	0.532254	0.480422	1	1	1	1	1	1	670	6		Top/Bottom 0.5% Composite score	1	0.566516	0.51619	0.453188	1	1	1	1	1	1	670	6
Top/Bottom 10% Burden 1 score	0.480798	0.509836	0.502979	0.508973	0.482126	0.546674	0.477327	0.473667	0.550934	0.546803	62577	49		Top/Bottom 10% Burden 1 score	0.560548	0.509836	0.502979	0.508973	0.558139	0.589517	0.56468	0.564774	0.594244	0.589514	62577	49
Top/Bottom 5% Burden 1 score	0.575244	0.568601	0.494599	0.613743	0.57456	0.584928	0.60129	0.596026	0.611635	0.585316	7320	6		Top/Bottom 5% Burden 1 score	0.589053	0.568601	0.494599	0.613743	0.5878	0.599421	0.618882	0.609197	0.627313	0.59949	7320	6
Top/Bottom 1% Burden 1 score	0	0	0	0	0	0	0	0	0	0	1396	0		Top/Bottom 1% Burden 1 score	0	0	0	0	0	0	0	0	0	0	1396	0
Top/Bottom 0.5% Burden 1 score	0	0	0	0	0	0	0	0	0	0	1001	0		Top/Bottom 0.5% Burden 1 score	0	0	0	0	0	0	0	0	0	0	1001	0
Top/Bottom 10% Burden 2 score	0.492734	0.502554	0.489182	0.515217	0.494079	0.535466	0.490994	0.484797	0.462174	0.535611	58894	47		Top/Bottom 10% Burden 2 score	0.550845	0.502554	0.489182	0.515217	0.548406	0.580535	0.552223	0.555967	0.582631	0.580528	58894	47
Top/Bottom 5% Burden 2 score	0.492487	0.533449	0.52111	0.517186	0.493877	0.537077	0.493889	0.484319	0.464173	0.537224	56089	45		Top/Bottom 5% Burden 2 score	0.557328	0.533449	0.52111	0.517186	0.554788	0.588512	0.555286	0.563942	0.586761	0.588506	56089	45
Top/Bottom 1% Burden 2 score	0.473206	0.495391	0.495658	0.493254	0.473175	0.473592	0.473177	0.475496	0.473572	0.473667	52439	40		Top/Bottom 1% Burden 2 score	0.572858	0.495391	0.495658	0.493254	0.572917	0.572208	0.572856	0.569534	0.572237	0.572225	52439	40
Top/Bottom 0.5% Burden 2 score	0.473401	0.497386	0.497463	0.496771	0.473381	0.473581	0.473308	0.474637	0.473477	0.473621	52068	40		Top/Bottom 0.5% Burden 2 score	0.572736	0.497386	0.497463	0.496771	0.572768	0.572479	0.572899	0.570997	0.572648	0.572487	52068	40

### Sheet: STable 3
Supplementary Table 3. Predictive performance measured by mean/prevalence difference and enrichment for the analyzed phenotypes in the UK Biobank
The table summarizes the prediction performance across different phenotypes and risk groups. The "Mean Difference" column reports the difference in the mean phenotype values (after standardization) between individuals in the top and bottom PRS groups, indicating the separation ability of the PRS. The "Bottom 5% enrichment" and "Top 5% enrichment" columns represent the proportion of individuals in the bottom or top 5% of the PRS distribution, respectively, who fall into the target phenotype group. Similarly, the "Bottom 1% enrichment" and "Top 1% enrichment" columns show the corresponding proportions for the bottom or top 1% of the PRS distribution. These metrics provide an assessment of how well the PRS identifies individuals at phenotypic extremes. The "Prevalence Difference" represents the absolute difference in disease prevalence between individuals in the top and bottom PRS groups, providing a measure of risk stratification across these groups. The "Enrichment in top group" indicates the fold increase in disease prevalence among individuals in the top risk group (e.g., top 10%, 5%, 1%, or 0.5%) relative to the overall prevalence in the entire cohort, reflecting how well the PRS identifies high-risk individuals.
(A) Continuous phenotypes
Phenotype	Group	Common					Common + RareEffect					Common + RareEffect + Burden
		Mean Difference	Bottom 5% enrichment	Top 5% enrichment	Bottom 1% enrichment	Top 1% enrichment	Mean Difference	Bottom 5% enrichment	Top 5% enrichment	Bottom 1% enrichment	Top 1% enrichment	Mean Difference	Bottom 5% enrichment	Top 5% enrichment	Bottom 1% enrichment	Top 1% enrichment
Body mass index (BMI)	Top/Bottom 10%	1.31492	0.125144	0.155791	0.0277104	0.0450773	1.31678	0.125399	0.156813	0.0277104	0.045205	1.31637	0.125399	0.156813	0.0277104	0.045205
Body mass index (BMI)	Top/Bottom 5%	1.5344	0.145301	0.182329	0.0324311	0.0559244	1.53737	0.146323	0.183095	0.0326864	0.0564351	1.53724	0.145557	0.18284	0.0326864	0.0566905
Body mass index (BMI)	Top/Bottom 1%	1.8706	0.186224	0.25	0.0471939	0.0829082	1.87161	0.188776	0.251276	0.0484694	0.0829082	1.86409	0.188776	0.25	0.0484694	0.0816327
Body mass index (BMI)	Top/Bottom 0.5%	2.01527	0.193878	0.290816	0.0459184	0.0918367	2.01876	0.19898	0.283163	0.0459184	0.0918367	2.0303	0.201531	0.285714	0.0484694	0.0943878
Weight	Top/Bottom 10%	1.50272	0.148328	0.172964	0.035231	0.0451876	1.51008	0.148711	0.174623	0.0353587	0.0459535	1.50925	0.148838	0.17424	0.0353587	0.0459535
Weight	Top/Bottom 5%	1.75776	0.176411	0.213939	0.04289	0.0630585	1.77217	0.178963	0.216748	0.0434006	0.0635691	1.77527	0.179985	0.216748	0.0436559	0.0635691
Weight	Top/Bottom 1%	2.33197	0.248724	0.307398	0.0880102	0.105867	2.32919	0.255102	0.308673	0.0905612	0.112245	2.32829	0.255102	0.308673	0.0905612	0.110969
Weight	Top/Bottom 0.5%	2.53319	0.313776	0.352041	0.117347	0.135204	2.55713	0.316327	0.357143	0.117347	0.132653	2.56374	0.318878	0.357143	0.117347	0.132653
White blood cell (leukocyte) count	Top/Bottom 10%	1.33357	0.148265	0.137917	0.0332678	0.0318271	1.34349	0.149181	0.141978	0.0332678	0.0333988	1.34382	0.149181	0.142109	0.0333988	0.0333988
White blood cell (leukocyte) count	Top/Bottom 5%	1.55286	0.18308	0.169722	0.0445259	0.0405972	1.57385	0.186485	0.168151	0.0466213	0.0405972	1.57067	0.186223	0.167627	0.0466213	0.0408591
White blood cell (leukocyte) count	Top/Bottom 1%	2.01761	0.259162	0.213351	0.0824607	0.0589005	2.0763	0.277487	0.225131	0.0942408	0.0575916	2.06876	0.276178	0.225131	0.0929319	0.0575916
White blood cell (leukocyte) count	Top/Bottom 0.5%	2.20782	0.301047	0.248691	0.091623	0.0602094	2.25155	0.301047	0.282723	0.102094	0.0706806	2.27791	0.303665	0.290576	0.102094	0.0759162
Red blood cell (erythrocyte) count	Top/Bottom 10%	1.46943	0.147479	0.178389	0.0305174	0.0459725	1.49354	0.150884	0.183104	0.0310413	0.0497708	1.49475	0.150884	0.183497	0.0310413	0.0497708
Red blood cell (erythrocyte) count	Top/Bottom 5%	1.7137	0.177842	0.216344	0.0353588	0.0610267	1.73676	0.179151	0.224725	0.0361446	0.0654793	1.73917	0.179413	0.224987	0.0364065	0.0654793
Red blood cell (erythrocyte) count	Top/Bottom 1%	2.15008	0.265707	0.304974	0.0497382	0.102094	2.18857	0.265707	0.302356	0.0510471	0.111257	2.19272	0.267016	0.303665	0.0510471	0.112565
Red blood cell (erythrocyte) count	Top/Bottom 0.5%	2.40153	0.319372	0.34555	0.065445	0.141361	2.4232	0.306283	0.363874	0.0628272	0.149215	2.4203	0.303665	0.363874	0.0628272	0.149215
Haemoglobin concentration	Top/Bottom 10%	1.24219	0.115652	0.162148	0.0182056	0.0429601	1.27855	0.120367	0.164898	0.0191225	0.0436149	1.27713	0.120629	0.164113	0.0191225	0.0436149
Haemoglobin concentration	Top/Bottom 5%	1.4737	0.138816	0.195128	0.0225249	0.0578837	1.50289	0.142745	0.196438	0.022001	0.0597171	1.50452	0.142221	0.1967	0.022001	0.059979
Haemoglobin concentration	Top/Bottom 1%	1.83794	0.195026	0.272251	0.0209424	0.100785	1.89163	0.209424	0.277487	0.0248691	0.104712	1.89694	0.209424	0.277487	0.026178	0.104712
Haemoglobin concentration	Top/Bottom 0.5%	1.98795	0.235602	0.314136	0.0314136	0.133508	2.11829	0.259162	0.327225	0.0366492	0.143979	2.12977	0.26178	0.332461	0.0366492	0.143979
Mean corpuscular volume	Top/Bottom 10%	1.5978	0.164244	0.184414	0.0273739	0.0327439	1.64737	0.171316	0.191225	0.0307793	0.0345776	1.64576	0.170661	0.190308	0.0307793	0.0347086
Mean corpuscular volume	Top/Bottom 5%	1.88981	0.20351	0.232059	0.0340492	0.0429544	1.93186	0.214248	0.23494	0.0398114	0.0429544	1.92504	0.214248	0.234678	0.0387638	0.0424306
Mean corpuscular volume	Top/Bottom 1%	2.39592	0.29712	0.352094	0.0484293	0.0719895	2.5331	0.327225	0.356021	0.0719895	0.0798429	2.54705	0.33377	0.353403	0.0759162	0.0759162
Mean corpuscular volume	Top/Bottom 0.5%	2.58381	0.335079	0.408377	0.0497382	0.0890052	2.85238	0.410995	0.41623	0.0968586	0.091623	2.80081	0.390052	0.413613	0.102094	0.0968586
Mean corpuscular haemoglobin	Top/Bottom 10%	1.52859	0.152587	0.184676	0.0235756	0.0333988	1.55242	0.158612	0.185986	0.0247544	0.0339227	1.5478	0.15835	0.186509	0.0239686	0.0340537
Mean corpuscular haemoglobin	Top/Bottom 5%	1.7911	0.19539	0.237821	0.0282871	0.0447878	1.83255	0.205867	0.240964	0.031692	0.0455736	1.82388	0.205343	0.24044	0.0324777	0.0455736
Mean corpuscular haemoglobin	Top/Bottom 1%	2.34714	0.308901	0.374346	0.0301047	0.0811518	2.38943	0.306283	0.374346	0.0366492	0.0850785	2.40262	0.308901	0.36911	0.0379581	0.0811518
Mean corpuscular haemoglobin	Top/Bottom 0.5%	2.52554	0.342932	0.41623	0.0157068	0.104712	2.61685	0.36911	0.424084	0.0366492	0.115183	2.60257	0.361257	0.421466	0.0418848	0.109948
Mean corpuscular haemoglobin concentration	Top/Bottom 10%	0.691708	0.0981009	0.0983628	0.0197773	0.0223969	0.720851	0.101113	0.102685	0.0209561	0.0229208	0.717062	0.0999345	0.102947	0.0205632	0.0230517
Mean corpuscular haemoglobin concentration	Top/Bottom 5%	0.842902	0.116029	0.116291	0.0227868	0.0280251	0.854888	0.117863	0.116029	0.0243583	0.0277632	0.850489	0.117601	0.11472	0.0240964	0.0272394
Mean corpuscular haemoglobin concentration	Top/Bottom 1%	1.0525	0.138743	0.153141	0.0287958	0.039267	1.11626	0.151832	0.158377	0.039267	0.0471204	1.10037	0.15445	0.149215	0.0405759	0.0445026
Mean corpuscular haemoglobin concentration	Top/Bottom 0.5%	1.20551	0.167539	0.159686	0.0366492	0.0497382	1.31262	0.196335	0.15445	0.0602094	0.0497382	1.29434	0.196335	0.151832	0.0602094	0.0497382
Platelet count	Top/Bottom 10%	1.64263	0.177996	0.181401	0.0358874	0.0392927	1.71369	0.193058	0.190046	0.0387688	0.0412574	1.71555	0.193713	0.19057	0.0387688	0.0411264
Platelet count	Top/Bottom 5%	1.92382	0.228392	0.226558	0.0489785	0.0500262	2.02872	0.245416	0.244369	0.053955	0.0526454	2.02773	0.24594	0.244893	0.0542169	0.0529073
Platelet count	Top/Bottom 1%	2.51405	0.36911	0.361257	0.0903141	0.0811518	2.70818	0.410995	0.378272	0.109948	0.0876963	2.71689	0.420157	0.378272	0.109948	0.0863874
Platelet count	Top/Bottom 0.5%	2.84336	0.465969	0.397906	0.123037	0.112565	3.02988	0.47644	0.442408	0.146597	0.128272	3.05882	0.492147	0.437173	0.15445	0.128272
Platelet crit	Top/Bottom 10%	1.45686	0.158612	0.167518	0.0302554	0.0328749	1.51218	0.162672	0.174329	0.0307793	0.0358874	1.51176	0.162541	0.174853	0.0302554	0.0362803
Platelet crit	Top/Bottom 5%	1.73017	0.198795	0.203248	0.0408591	0.0434783	1.80054	0.201938	0.216606	0.0416448	0.0479309	1.80194	0.202986	0.217915	0.0416448	0.0484547
Platelet crit	Top/Bottom 1%	2.26409	0.293194	0.298429	0.0667539	0.0746073	2.39859	0.318063	0.325916	0.0824607	0.091623	2.39109	0.320681	0.324607	0.0850785	0.0929319
Platelet crit	Top/Bottom 0.5%	2.4451	0.303665	0.342932	0.091623	0.0994764	2.60299	0.350785	0.371728	0.104712	0.109948	2.6186	0.358639	0.376963	0.10733	0.115183
Mean platelet (thrombocyte) volume	Top/Bottom 10%	1.98812	0.228946	0.203929	0.0598559	0.0480681	2.04619	0.235232	0.21873	0.0610347	0.0521284	2.04458	0.235363	0.218206	0.0610347	0.0521284
Mean platelet (thrombocyte) volume	Top/Bottom 5%	2.3376	0.297014	0.265846	0.0908853	0.0699319	2.38652	0.298848	0.282085	0.0908853	0.0738607	2.38637	0.299109	0.281561	0.0908853	0.0738607
Mean platelet (thrombocyte) volume	Top/Bottom 1%	3.02367	0.463351	0.424084	0.168848	0.140052	3.08745	0.482984	0.42801	0.174084	0.150524	3.08415	0.481675	0.425393	0.174084	0.150524
Mean platelet (thrombocyte) volume	Top/Bottom 0.5%	3.30341	0.52356	0.484293	0.206806	0.17801	3.39207	0.544503	0.515707	0.209424	0.209424	3.38082	0.541885	0.513089	0.209424	0.209424
Platelet distribution width	Top/Bottom 10%	1.55303	0.170399	0.170269	0.0416503	0.0373281	1.6435	0.1759	0.192534	0.0438769	0.0471513	1.63956	0.175639	0.19188	0.0444008	0.0471513
Platelet distribution width	Top/Bottom 5%	1.8569	0.213986	0.214248	0.0547407	0.0502881	2.00176	0.216606	0.260084	0.0573599	0.0712415	1.99233	0.216606	0.257203	0.0581456	0.0701938
Platelet distribution width	Top/Bottom 1%	2.3686	0.294503	0.302356	0.0903141	0.0706806	2.85078	0.299738	0.481675	0.0968586	0.183246	2.86706	0.303665	0.492147	0.0981675	0.183246
Platelet distribution width	Top/Bottom 0.5%	2.60038	0.342932	0.356021	0.125654	0.10733	3.27013	0.342932	0.625654	0.13089	0.269634	3.3258	0.353403	0.638743	0.141361	0.277487
Lymphocyte count	Top/Bottom 10%	1.33671	0.152847	0.145893	0.029651	0.033587	1.329	0.152716	0.148386	0.0284702	0.0337182	1.32985	0.152978	0.148649	0.0286014	0.0338494
Lymphocyte count	Top/Bottom 5%	1.57004	0.185516	0.170559	0.0354238	0.0419837	1.54968	0.183416	0.168985	0.0346366	0.0425085	1.54828	0.183154	0.169247	0.0346366	0.0422461
Lymphocyte count	Top/Bottom 1%	2.03997	0.266055	0.247706	0.0563565	0.0694626	2.01897	0.285714	0.217562	0.0629096	0.0668414	2.01137	0.284404	0.218873	0.061599	0.0655308
Lymphocyte count	Top/Bottom 0.5%	2.22997	0.319372	0.277487	0.0837696	0.0811518	2.18094	0.332461	0.230366	0.0890052	0.0732984	2.17778	0.332461	0.232984	0.0890052	0.0732984
Monocyte count	Top/Bottom 10%	1.29565	0.132642	0.151141	0.0228287	0.0318814	1.31483	0.136972	0.151404	0.0232223	0.0320126	1.3137	0.136578	0.152453	0.0234846	0.0324062
Monocyte count	Top/Bottom 5%	1.51269	0.165049	0.178431	0.0280766	0.0398845	1.53997	0.16846	0.184204	0.0291262	0.0417213	1.54555	0.168722	0.184466	0.0288638	0.0414589
Monocyte count	Top/Bottom 1%	1.96608	0.231979	0.262123	0.0419397	0.078637	2.019	0.247706	0.280472	0.0419397	0.078637	2.01946	0.245085	0.279161	0.0432503	0.0799476
Monocyte count	Top/Bottom 0.5%	2.19652	0.277487	0.298429	0.0575916	0.0890052	2.21951	0.280105	0.311518	0.0628272	0.0863874	2.21367	0.282723	0.314136	0.0628272	0.0863874
Neutrophill count	Top/Bottom 10%	1.20511	0.141039	0.129494	0.0308318	0.0292574	1.23733	0.147074	0.132511	0.032275	0.0305694	1.23749	0.146681	0.131986	0.0324062	0.030963
Neutrophill count	Top/Bottom 5%	1.39881	0.169247	0.150617	0.0372606	0.0372606	1.44501	0.178693	0.15534	0.037523	0.0380478	1.44418	0.179743	0.155602	0.0385726	0.0377854
Neutrophill count	Top/Bottom 1%	1.82576	0.241153	0.217562	0.0563565	0.061599	1.91128	0.259502	0.221494	0.061599	0.0602883	1.92966	0.258191	0.224115	0.0642202	0.0602883
Neutrophill count	Top/Bottom 0.5%	2.07454	0.277487	0.23822	0.0759162	0.065445	2.11906	0.274869	0.264398	0.0732984	0.0706806	2.16852	0.306283	0.26178	0.078534	0.0732984
Eosinophill count	Top/Bottom 10%	1.30433	0.141826	0.151797	0.0292574	0.0364734	1.32644	0.145106	0.153241	0.028995	0.0360798	1.33166	0.146287	0.153503	0.028995	0.0360798
Eosinophill count	Top/Bottom 5%	1.51759	0.166885	0.184466	0.0346366	0.0459197	1.54817	0.168722	0.186565	0.0346366	0.0451325	1.54819	0.169772	0.18604	0.0341118	0.0443453
Eosinophill count	Top/Bottom 1%	2.03847	0.229358	0.267366	0.0484928	0.0865007	2.10193	0.243775	0.273919	0.0563565	0.0904325	2.13096	0.250328	0.27654	0.0589777	0.0904325
Eosinophill count	Top/Bottom 0.5%	2.21138	0.264398	0.290576	0.0575916	0.104712	2.23683	0.272251	0.306283	0.052356	0.104712	2.2482	0.274869	0.308901	0.0575916	0.10733
Basophill count	Top/Bottom 10%	0.639777	0.0764891	0.102073	0.0209919	0.0254526	0.645466	0.0745211	0.103779	0.0204671	0.0262398	0.650497	0.0750459	0.103779	0.0208607	0.0261086
Basophill count	Top/Bottom 5%	0.760875	0.0802939	0.119654	0.0220415	0.0314878	0.782183	0.0797691	0.122802	0.0217791	0.0338494	0.783678	0.0792443	0.12254	0.0212543	0.033587
Basophill count	Top/Bottom 1%	0.957688	0.0943644	0.142857	0.0262123	0.0406291	1.01318	0.0917431	0.163827	0.0262123	0.0484928	1.0237	0.0930537	0.165138	0.0262123	0.051114
Basophill count	Top/Bottom 0.5%	1.11306	0.0968586	0.185864	0.026178	0.0575916	1.11868	0.0942408	0.193717	0.026178	0.065445	1.16207	0.104712	0.204188	0.0314136	0.0706806
Lymphocyte percentage	Top/Bottom 10%	1.17624	0.12254	0.141433	0.0213855	0.0304382	1.19687	0.122278	0.14445	0.0213855	0.0318814	1.19637	0.122146	0.14445	0.0213855	0.0318814
Lymphocyte percentage	Top/Bottom 5%	1.38344	0.141695	0.171084	0.0241406	0.0377854	1.40627	0.143794	0.179743	0.025715	0.0432957	1.40586	0.143532	0.17948	0.025715	0.0435581
Lymphocyte percentage	Top/Bottom 1%	1.83782	0.182176	0.263434	0.0288336	0.068152	1.90689	0.19135	0.273919	0.0327654	0.0799476	1.90653	0.19135	0.273919	0.0327654	0.0799476
Lymphocyte percentage	Top/Bottom 0.5%	2.04512	0.227749	0.290576	0.0445026	0.0732984	2.09205	0.21466	0.32199	0.0418848	0.104712	2.09205	0.21466	0.32199	0.0418848	0.104712
Eosinophill percentage	Top/Bottom 10%	1.30405	0.140777	0.147861	0.024403	0.0338494	1.31986	0.143532	0.150223	0.0241406	0.0339806	1.32237	0.144188	0.150223	0.0238782	0.0338494
Eosinophill percentage	Top/Bottom 5%	1.54832	0.161113	0.18604	0.0275518	0.0432957	1.56897	0.16846	0.187615	0.028339	0.0430333	1.57271	0.169247	0.187352	0.0280766	0.0427709
Eosinophill percentage	Top/Bottom 1%	1.95905	0.203145	0.287025	0.0301442	0.0629096	1.96464	0.224115	0.284404	0.0288336	0.0629096	1.95723	0.224115	0.283093	0.0288336	0.061599
Eosinophill percentage	Top/Bottom 0.5%	2.12045	0.23822	0.308901	0.039267	0.0732984	2.20399	0.272251	0.327225	0.0366492	0.0811518	2.20593	0.274869	0.327225	0.0366492	0.0811518
Basophill percentage	Top/Bottom 10%	0.613951	0.068486	0.104303	0.0148255	0.0241406	0.631739	0.0683548	0.108239	0.0148255	0.0247966	0.630707	0.0688796	0.107321	0.0146943	0.0249278
Basophill percentage	Top/Bottom 5%	0.720817	0.0739963	0.118342	0.0141695	0.0307006	0.748157	0.0755707	0.122802	0.0146943	0.0317502	0.758182	0.0750459	0.125426	0.0152191	0.0330622
Basophill percentage	Top/Bottom 1%	0.964289	0.078637	0.157274	0.0104849	0.0484928	0.955015	0.0799476	0.155963	0.0131062	0.0484928	0.968901	0.0799476	0.155963	0.0104849	0.0484928
Basophill percentage	Top/Bottom 0.5%	1.06108	0.104712	0.157068	0.0157068	0.052356	1.11431	0.104712	0.172775	0.0157068	0.0602094	1.13278	0.0994764	0.191099	0.013089	0.065445
Reticulocyte percentage	Top/Bottom 10%	1.3817	0.156816	0.155618	0.0411342	0.0328807	1.43621	0.161209	0.164137	0.0415335	0.0371406	1.43927	0.16254	0.164404	0.042066	0.0372737
Reticulocyte percentage	Top/Bottom 5%	1.64708	0.199148	0.18983	0.0553781	0.0394036	1.70378	0.199681	0.20607	0.056443	0.0481896	1.70615	0.200479	0.205272	0.056443	0.0476571
Reticulocyte percentage	Top/Bottom 1%	2.21797	0.300532	0.295213	0.0944149	0.0784574	2.26202	0.285904	0.321809	0.0944149	0.0930851	2.25472	0.288564	0.320479	0.0930851	0.0970745
Reticulocyte percentage	Top/Bottom 0.5%	2.3665	0.327128	0.332447	0.109043	0.0984043	2.47989	0.345745	0.359043	0.117021	0.111702	2.4725	0.340426	0.351064	0.111702	0.117021
Reticulocyte count	Top/Bottom 10%	1.3833	0.157082	0.156949	0.0410011	0.0347444	1.42384	0.159744	0.162274	0.0406017	0.0388711	1.4251	0.160277	0.161209	0.0403355	0.0391374
Reticulocyte count	Top/Bottom 5%	1.6482	0.190096	0.188498	0.0519169	0.0481896	1.69119	0.196752	0.205804	0.0529819	0.0559105	1.69527	0.195687	0.206337	0.0529819	0.0556443
Reticulocyte count	Top/Bottom 1%	2.2177	0.292553	0.303191	0.0944149	0.0851064	2.29916	0.288564	0.325798	0.099734	0.105053	2.297	0.287234	0.331117	0.099734	0.109043
Reticulocyte count	Top/Bottom 0.5%	2.37724	0.316489	0.335106	0.106383	0.12234	2.45778	0.31383	0.375	0.103723	0.143617	2.47077	0.31383	0.37234	0.106383	0.140957
Mean reticulocyte volume	Top/Bottom 10%	1.3906	0.147231	0.160277	0.0315495	0.031017	1.41802	0.15402	0.162141	0.033147	0.0324814	1.41714	0.153754	0.162407	0.0327476	0.0324814
Mean reticulocyte volume	Top/Bottom 5%	1.62214	0.178115	0.194356	0.0404686	0.0388711	1.67549	0.188765	0.196752	0.0417998	0.0388711	1.67444	0.188498	0.197018	0.0415335	0.0388711
Mean reticulocyte volume	Top/Bottom 1%	2.16671	0.267287	0.279255	0.0678191	0.0571809	2.23324	0.279255	0.303191	0.0664894	0.0651596	2.22564	0.277926	0.304521	0.0651596	0.0651596
Mean reticulocyte volume	Top/Bottom 0.5%	2.39853	0.300532	0.316489	0.0771277	0.0664894	2.48804	0.321809	0.343085	0.0824468	0.087766	2.48787	0.321809	0.345745	0.0797872	0.087766
Mean sphered cell volume	Top/Bottom 10%	1.43428	0.15828	0.157748	0.0382055	0.0326145	1.47353	0.163072	0.161209	0.0406017	0.0339457	1.47257	0.163472	0.161076	0.0406017	0.0338126
Mean sphered cell volume	Top/Bottom 5%	1.70754	0.199681	0.188498	0.0489883	0.0417998	1.75785	0.208733	0.195154	0.0569755	0.0455272	1.75556	0.208466	0.194888	0.0569755	0.0455272
Mean sphered cell volume	Top/Bottom 1%	2.19713	0.287234	0.267287	0.0930851	0.0691489	2.28494	0.31117	0.269947	0.102394	0.0744681	2.28898	0.31117	0.269947	0.103723	0.0744681
Mean sphered cell volume	Top/Bottom 0.5%	2.40021	0.337766	0.289894	0.132979	0.0797872	2.50009	0.351064	0.295213	0.135638	0.0930851	2.49697	0.351064	0.295213	0.135638	0.0930851
High light scatter reticulocyte percentage	Top/Bottom 10%	1.43542	0.159345	0.164803	0.0400692	0.0388711	1.47836	0.161741	0.169462	0.0403355	0.0408679	1.4798	0.161209	0.169595	0.0399361	0.0408679
High light scatter reticulocyte percentage	Top/Bottom 5%	1.72566	0.20181	0.204207	0.0556443	0.0495208	1.77137	0.201544	0.211129	0.0551118	0.0535144	1.77348	0.20181	0.210064	0.0548456	0.0540469
High light scatter reticulocyte percentage	Top/Bottom 1%	2.21386	0.272606	0.31117	0.0917553	0.0784574	2.27143	0.276596	0.332447	0.0930851	0.101064	2.28512	0.277926	0.335106	0.0904255	0.102394
High light scatter reticulocyte percentage	Top/Bottom 0.5%	2.45059	0.303191	0.375	0.106383	0.101064	2.50766	0.287234	0.409574	0.0984043	0.135638	2.48074	0.279255	0.404255	0.0957447	0.132979
High light scatter reticulocyte count	Top/Bottom 10%	1.42218	0.154153	0.165069	0.0404686	0.0396699	1.4616	0.155485	0.170793	0.0407348	0.0414004	1.45836	0.155218	0.169995	0.0402023	0.0415335
High light scatter reticulocyte count	Top/Bottom 5%	1.67739	0.194356	0.202077	0.0543131	0.0505857	1.74694	0.199414	0.210064	0.0553781	0.0569755	1.74225	0.197817	0.210596	0.0540469	0.056443
High light scatter reticulocyte count	Top/Bottom 1%	2.17179	0.273936	0.297872	0.0890957	0.0890957	2.26568	0.273936	0.324468	0.087766	0.105053	2.2738	0.272606	0.325798	0.087766	0.109043
High light scatter reticulocyte count	Top/Bottom 0.5%	2.41777	0.324468	0.353723	0.109043	0.117021	2.49243	0.332447	0.388298	0.106383	0.148936	2.51411	0.340426	0.390957	0.106383	0.148936
Albumin	Top/Bottom 10%	1.10352	0.120978	0.133062	0.0264959	0.0298442	1.14169	0.128549	0.133789	0.0292619	0.0298442	1.14229	0.128549	0.134663	0.0296986	0.0299898
Albumin	Top/Bottom 5%	1.30084	0.138574	0.162154	0.0334789	0.0378457	1.35662	0.148763	0.163319	0.0378457	0.0395924	1.35197	0.149345	0.161281	0.0378457	0.0390102
Albumin	Top/Bottom 1%	1.68855	0.189229	0.240175	0.0509461	0.0567686	1.84323	0.227074	0.248908	0.0727802	0.062591	1.85427	0.225619	0.245997	0.0742358	0.0611354
Albumin	Top/Bottom 0.5%	1.85434	0.206395	0.281977	0.0610465	0.0726744	2.1174	0.267442	0.305233	0.116279	0.0726744	2.09124	0.261628	0.299419	0.113372	0.0726744
Alkaline phosphatase	Top/Bottom 10%	1.50778	0.165889	0.157621	0.0338712	0.0313375	1.70588	0.22523	0.164289	0.0709428	0.0328044	1.70171	0.226163	0.164422	0.0720096	0.0328044
Alkaline phosphatase	Top/Bottom 5%	1.76004	0.207467	0.194133	0.048	0.0381333	2.0811	0.3168	0.197067	0.120267	0.0397333	2.09292	0.322933	0.195733	0.1256	0.0397333
Alkaline phosphatase	Top/Bottom 1%	2.3024	0.32	0.286667	0.08	0.0693333	3.1403	0.624	0.297333	0.352	0.076	3.2507	0.673333	0.296	0.4	0.0733333
Alkaline phosphatase	Top/Bottom 0.5%	2.47075	0.357333	0.330667	0.0826667	0.072	3.73752	0.776	0.344	0.506667	0.0906667	3.8587	0.832	0.346667	0.570667	0.0853333
Alanine aminotransferase	Top/Bottom 10%	1.02099	0.10567	0.12475	0.0225484	0.03002	1.10484	0.132088	0.124883	0.0324216	0.0304203	1.12296	0.140227	0.125951	0.0356237	0.0305537
Alanine aminotransferase	Top/Bottom 5%	1.2065	0.114995	0.149413	0.0258805	0.036286	1.32166	0.160352	0.151281	0.0429562	0.0365528	1.36354	0.180363	0.153148	0.0512273	0.0368196
Alanine aminotransferase	Top/Bottom 1%	1.60492	0.142667	0.210667	0.0373333	0.056	1.88306	0.268	0.214667	0.106667	0.056	2.03733	0.364	0.201333	0.133333	0.0546667
Alanine aminotransferase	Top/Bottom 0.5%	1.7164	0.152	0.205333	0.032	0.0666667	2.09956	0.322667	0.218667	0.138667	0.064	2.26918	0.450667	0.218667	0.186667	0.064
Apolipoprotein A	Top/Bottom 10%	1.51508	0.159906	0.16181	0.0366086	0.0373408	1.58916	0.174989	0.173818	0.0420267	0.0392444	1.59614	0.174843	0.174403	0.0420267	0.0404159
Apolipoprotein A	Top/Bottom 5%	1.78368	0.19795	0.203514	0.0456808	0.0489019	1.88965	0.220791	0.214056	0.0559297	0.0509517	1.89355	0.221376	0.214348	0.0553441	0.052123
Apolipoprotein A	Top/Bottom 1%	2.22796	0.285505	0.285505	0.0761347	0.079063	2.53978	0.357247	0.330893	0.108346	0.0937042	2.58117	0.36896	0.34407	0.11713	0.0951684
Apolipoprotein A	Top/Bottom 0.5%	2.50812	0.330409	0.359649	0.0818713	0.114035	2.86473	0.432749	0.388889	0.146199	0.122807	2.86142	0.438596	0.374269	0.154971	0.122807
Apolipoprotein B	Top/Bottom 10%	1.36858	0.176384	0.149042	0.0507975	0.039941	1.40802	0.183353	0.151588	0.0546844	0.0410133	1.40915	0.183621	0.151588	0.0552205	0.0410133
Apolipoprotein B	Top/Bottom 5%	1.67785	0.240686	0.182793	0.0774591	0.0495846	1.70563	0.247923	0.17502	0.0860359	0.0487805	1.70545	0.248191	0.176628	0.0854999	0.0498526
Apolipoprotein B	Top/Bottom 1%	2.4762	0.465863	0.242303	0.210174	0.0655957	2.56721	0.491299	0.257028	0.236948	0.0749665	2.57399	0.492637	0.255689	0.239625	0.0736278
Apolipoprotein B	Top/Bottom 0.5%	2.84764	0.606952	0.28877	0.294118	0.0855615	3.01554	0.647059	0.28877	0.331551	0.0962567	2.99516	0.647059	0.286096	0.334225	0.0935829
Aspartate aminotransferase	Top/Bottom 10%	0.982335	0.130219	0.107736	0.0314507	0.0204764	1.01926	0.137446	0.10894	0.0364026	0.0214133	1.01812	0.138919	0.109074	0.0366702	0.0210118
Aspartate aminotransferase	Top/Bottom 5%	1.17997	0.15712	0.122859	0.0393469	0.0248929	1.23052	0.172109	0.126874	0.0503212	0.0248929	1.23958	0.172377	0.128747	0.0511242	0.0248929
Aspartate aminotransferase	Top/Bottom 1%	1.51416	0.205882	0.152406	0.0561497	0.0374332	1.67553	0.252674	0.173797	0.105615	0.0467914	1.70413	0.256684	0.176471	0.106952	0.0467914
Aspartate aminotransferase	Top/Bottom 0.5%	1.57651	0.227273	0.15508	0.0748663	0.0427807	1.91975	0.328877	0.200535	0.165775	0.0588235	1.92621	0.328877	0.205882	0.171123	0.0614973
Direct bilirubin	Top/Bottom 10%	1.87605	0.116844	0.303482	0.0236826	0.0675972	1.88479	0.115433	0.308657	0.0236826	0.0696361	1.87878	0.115433	0.307403	0.0243099	0.0688519
Direct bilirubin	Top/Bottom 5%	2.14853	0.13143	0.37202	0.0269762	0.0925345	2.15901	0.124843	0.376725	0.0250941	0.0944166	2.16228	0.126412	0.377039	0.0244668	0.0959849
Direct bilirubin	Top/Bottom 1%	2.58827	0.148903	0.503135	0.0376176	0.139498	2.59076	0.152038	0.5	0.0376176	0.147335	2.58088	0.152038	0.50627	0.039185	0.142633
Direct bilirubin	Top/Bottom 0.5%	2.74987	0.169279	0.551724	0.0595611	0.169279	2.68079	0.15047	0.54232	0.0501567	0.15674	2.65155	0.153605	0.526646	0.0438871	0.163009
Urea	Top/Bottom 10%	0.999822	0.11464	0.114774	0.0245563	0.0241559	1.00889	0.115975	0.115708	0.0250901	0.0246897	1.00619	0.115841	0.115841	0.0248232	0.0248232
Urea	Top/Bottom 5%	1.17028	0.128102	0.133173	0.0285562	0.0285562	1.17235	0.127569	0.135308	0.0280224	0.0285562	1.17159	0.128636	0.134508	0.0285562	0.0290899
Urea	Top/Bottom 1%	1.56903	0.174667	0.181333	0.0466667	0.036	1.62571	0.177333	0.2	0.048	0.0413333	1.64323	0.178667	0.202667	0.0493333	0.0426667
Urea	Top/Bottom 0.5%	1.72211	0.178667	0.221333	0.0506667	0.0533333	1.73538	0.186667	0.221333	0.048	0.0586667	1.73968	0.184	0.229333	0.048	0.0586667
Calcium	Top/Bottom 10%	1.0438	0.126402	0.109946	0.0269404	0.0244648	1.06467	0.129314	0.11082	0.0278142	0.0254842	1.06479	0.129314	0.110965	0.0278142	0.0254842
Calcium	Top/Bottom 5%	1.23402	0.143856	0.126966	0.0346535	0.0279557	1.25806	0.147932	0.130751	0.0352359	0.0305766	1.25678	0.147932	0.130751	0.0352359	0.0305766
Calcium	Top/Bottom 1%	1.5588	0.195051	0.161572	0.0509461	0.0465793	1.64252	0.20524	0.160116	0.0524017	0.0509461	1.64219	0.20524	0.160116	0.0524017	0.0509461
Calcium	Top/Bottom 0.5%	1.62985	0.203488	0.162791	0.0523256	0.0523256	1.69746	0.209302	0.174419	0.0552326	0.0552326	1.69746	0.209302	0.174419	0.0552326	0.0552326
Cholesterol	Top/Bottom 10%	1.16217	0.118698	0.146039	0.0302747	0.0385436	1.22411	0.129768	0.152041	0.0346759	0.0409443	1.23034	0.131368	0.151907	0.0348093	0.0404108
Cholesterol	Top/Bottom 5%	1.36508	0.141371	0.17578	0.0392105	0.0525473	1.46093	0.16271	0.18565	0.0493465	0.0544145	1.46147	0.165911	0.184849	0.0496132	0.0554815
Cholesterol	Top/Bottom 1%	1.84788	0.233333	0.24	0.0586667	0.0733333	2.12544	0.309333	0.252	0.106667	0.0746667	2.12433	0.306667	0.254667	0.104	0.0746667
Cholesterol	Top/Bottom 0.5%	2.02639	0.266667	0.266667	0.0666667	0.08	2.4665	0.416	0.288	0.149333	0.088	2.48029	0.416	0.288	0.16	0.088
Creatinine	Top/Bottom 10%	1.33751	0.160374	0.138225	0.0357572	0.024016	1.3669	0.163843	0.139293	0.0362909	0.0257505	1.36755	0.163976	0.13956	0.0364243	0.0258839
Creatinine	Top/Bottom 5%	1.57666	0.197439	0.165155	0.0448239	0.0298826	1.61526	0.201974	0.171025	0.047492	0.0320171	1.61778	0.203842	0.171025	0.0480256	0.0320171
Creatinine	Top/Bottom 1%	2.02793	0.266667	0.24	0.0786667	0.052	2.05273	0.281333	0.228	0.08	0.0413333	2.07967	0.285333	0.233333	0.0813333	0.0466667
Creatinine	Top/Bottom 0.5%	2.13547	0.322667	0.237333	0.104	0.0426667	2.23867	0.328	0.264	0.104	0.048	2.22741	0.322667	0.261333	0.104	0.0453333
C-reactive protein	Top/Bottom 10%	1.34549	0.174285	0.122561	0.0457097	0.0221866	1.37541	0.180433	0.124699	0.0487837	0.0219193	1.3772	0.182037	0.124967	0.0497193	0.0219193
C-reactive protein	Top/Bottom 5%	1.57465	0.216252	0.144614	0.0604117	0.0253943	1.60483	0.227479	0.145683	0.0678963	0.0253943	1.61749	0.232291	0.14702	0.0692328	0.025127
C-reactive protein	Top/Bottom 1%	2.03063	0.317757	0.209613	0.0907877	0.0400534	2.07431	0.339119	0.202937	0.113485	0.0387183	2.0931	0.339119	0.210948	0.124166	0.0413885
C-reactive protein	Top/Bottom 0.5%	2.15688	0.352	0.24	0.114667	0.0426667	2.22496	0.362667	0.248	0.125333	0.048	2.24536	0.362667	0.253333	0.130667	0.048
Cystatin C	Top/Bottom 10%	1.5066	0.190876	0.147792	0.0481526	0.0240096	1.53281	0.195278	0.150327	0.0496198	0.0252101	1.53637	0.195545	0.15086	0.0494865	0.0250767
Cystatin C	Top/Bottom 5%	1.79806	0.243532	0.177381	0.0680181	0.0282742	1.83591	0.252067	0.180581	0.0717525	0.0288077	1.83254	0.2518	0.181115	0.071219	0.0288077
Cystatin C	Top/Bottom 1%	2.30754	0.389333	0.246667	0.136	0.0346667	2.40061	0.414667	0.250667	0.150667	0.04	2.41219	0.412	0.250667	0.148	0.0426667
Cystatin C	Top/Bottom 0.5%	2.45469	0.456	0.264	0.170667	0.0453333	2.6695	0.488	0.301333	0.205333	0.0533333	2.73525	0.493333	0.304	0.213333	0.0586667
Gamma glutamyltransferase	Top/Bottom 10%	1.34316	0.158239	0.143029	0.0372248	0.0292195	1.37482	0.165177	0.145964	0.042962	0.0301534	1.38103	0.164243	0.147165	0.0437625	0.0310874
Gamma glutamyltransferase	Top/Bottom 5%	1.59736	0.186499	0.176894	0.0466916	0.0378869	1.62479	0.199573	0.172359	0.0565635	0.0373533	1.6263	0.20651	0.172359	0.0605656	0.0373533
Gamma glutamyltransferase	Top/Bottom 1%	2.08316	0.28	0.26	0.08	0.0533333	2.13854	0.306667	0.26	0.110667	0.0506667	2.13772	0.317333	0.258667	0.121333	0.0546667
Gamma glutamyltransferase	Top/Bottom 0.5%	2.24736	0.298667	0.272	0.0906667	0.072	2.31013	0.32	0.28	0.130667	0.072	2.32623	0.344	0.274667	0.152	0.0746667
Glucose	Top/Bottom 10%	0.673343	0.0913595	0.0929623	0.0190879	0.0192336	0.684018	0.0917966	0.0935451	0.019525	0.0192336	0.683535	0.0913595	0.0939822	0.0190879	0.0192336
Glucose	Top/Bottom 5%	0.770511	0.0976107	0.0984848	0.0198135	0.0183566	0.795715	0.101107	0.101107	0.0203963	0.0192308	0.795862	0.100233	0.100233	0.0198135	0.0192308
Glucose	Top/Bottom 1%	1.08853	0.133916	0.141194	0.0189229	0.0232897	1.1745	0.133916	0.152838	0.0160116	0.0276565	1.20449	0.135371	0.161572	0.0160116	0.0291121
Glucose	Top/Bottom 0.5%	1.19701	0.142442	0.139535	0.0232558	0.0261628	1.28835	0.148256	0.159884	0.0174419	0.0319767	1.32366	0.162791	0.162791	0.0232558	0.0290698
Glycated haemoglobin (HbA1c)	Top/Bottom 10%	1.2583	0.169779	0.110163	0.0382769	0.0205388	1.31593	0.182582	0.11363	0.0433449	0.0206722	1.32055	0.182315	0.113897	0.0430782	0.0209389
Glycated haemoglobin (HbA1c)	Top/Bottom 5%	1.51043	0.210456	0.133636	0.0528141	0.0248066	1.5881	0.228328	0.139237	0.0618832	0.0256068	1.58716	0.228328	0.138704	0.0624166	0.0250734
Glycated haemoglobin (HbA1c)	Top/Bottom 1%	2.0303	0.318667	0.206667	0.101333	0.028	2.16456	0.348	0.209333	0.121333	0.0333333	2.16093	0.348	0.209333	0.125333	0.032
Glycated haemoglobin (HbA1c)	Top/Bottom 0.5%	2.30508	0.384	0.237333	0.141333	0.0373333	2.47526	0.394667	0.266667	0.162667	0.0533333	2.4392	0.405333	0.258667	0.165333	0.0506667
HDL cholesterol	Top/Bottom 10%	1.58197	0.163851	0.176959	0.0380134	0.0435479	1.67306	0.176231	0.189193	0.0441305	0.0466065	1.67767	0.177396	0.189339	0.0452957	0.0463152
HDL cholesterol	Top/Bottom 5%	1.82584	0.203903	0.208273	0.0503932	0.0547626	1.96092	0.226041	0.231867	0.0623361	0.0597145	1.96738	0.226041	0.233032	0.0635013	0.0602971
HDL cholesterol	Top/Bottom 1%	2.34858	0.27802	0.334789	0.0917031	0.0946143	2.61789	0.353712	0.365357	0.129549	0.10917	2.65192	0.365357	0.362445	0.13246	0.106259
HDL cholesterol	Top/Bottom 0.5%	2.54185	0.313953	0.377907	0.107558	0.110465	2.91608	0.418605	0.427326	0.174419	0.145349	2.88998	0.424419	0.392442	0.180233	0.136628
IGF-1	Top/Bottom 10%	1.45157	0.156518	0.162017	0.0367489	0.0374195	1.49997	0.159737	0.166041	0.0384925	0.0388948	1.50057	0.160139	0.166041	0.0384925	0.0386266
IGF-1	Top/Bottom 5%	1.72042	0.192865	0.194474	0.0458691	0.0458691	1.76329	0.199839	0.20279	0.0496245	0.0482833	1.77123	0.200107	0.204131	0.0493562	0.0485515
IGF-1	Top/Bottom 1%	2.16208	0.252011	0.27882	0.0616622	0.0831099	2.26996	0.281501	0.282842	0.0737265	0.0844504	2.27831	0.282842	0.285523	0.0764075	0.0871314
IGF-1	Top/Bottom 0.5%	2.38251	0.286863	0.302949	0.0723861	0.0884718	2.49255	0.316354	0.310992	0.0911528	0.0991957	2.53275	0.33244	0.316354	0.0991957	0.104558
LDL direct	Top/Bottom 10%	1.51303	0.179449	0.153127	0.042357	0.0376804	1.60262	0.195484	0.16101	0.0533137	0.039551	1.60172	0.196152	0.160075	0.0531801	0.0390166
LDL direct	Top/Bottom 5%	1.82709	0.247996	0.18279	0.0649385	0.0502405	1.97175	0.274987	0.204971	0.0825762	0.0585249	1.96595	0.275254	0.2031	0.0831106	0.0585249
LDL direct	Top/Bottom 1%	2.44798	0.41522	0.268358	0.150868	0.0814419	2.89501	0.500668	0.305741	0.241656	0.108144	2.89311	0.504673	0.29506	0.246996	0.104139
LDL direct	Top/Bottom 0.5%	2.71288	0.488	0.298667	0.2	0.109333	3.36689	0.632	0.336	0.344	0.130667	3.46154	0.656	0.352	0.370667	0.133333
Lipoprotein A	Top/Bottom 10%	1.50885	0.09158	0.167226	0.0199597	0.0325394	1.65811	0.103992	0.175277	0.0218048	0.0335458	1.68333	0.106005	0.182489	0.0218048	0.035894
Lipoprotein A	Top/Bottom 5%	1.68179	0.0929218	0.201946	0.0191211	0.0385777	1.86793	0.113049	0.210668	0.0254948	0.0372358	1.89219	0.113049	0.218719	0.0258303	0.0412613
Lipoprotein A	Top/Bottom 1%	1.83813	0.0971524	0.247906	0.0134003	0.0469012	2.06097	0.120603	0.242881	0.0268007	0.0469012	2.05146	0.125628	0.242881	0.0351759	0.0435511
Lipoprotein A	Top/Bottom 0.5%	1.75632	0.0769231	0.254181	0.00668896	0.0367893	2.07989	0.140468	0.244147	0.0367893	0.0635452	2.03292	0.130435	0.234114	0.0401338	0.0568562
Oestradiol	Top/Bottom 10%	0.21057	0.0592718	0.0728196	0.0110076	0.0186283	0.213658	0.0575783	0.0728196	0.0101609	0.0177815	0.252212	0.0584251	0.0753599	0.0110076	0.0177815
Oestradiol	Top/Bottom 5%	0.282081	0.071066	0.0829103	0.0118443	0.0253807	0.272801	0.0626058	0.0829103	0.0118443	0.0236887	0.279791	0.0626058	0.0862944	0.0118443	0.0253807
Oestradiol	Top/Bottom 1%	0.648201	0.12605	0.151261	0.0252101	0.0588235	0.667426	0.117647	0.159664	0.0336134	0.0672269	0.667136	0.092437	0.134454	0.0252101	0.0588235
Oestradiol	Top/Bottom 0.5%	0.76662	0.0833333	0.216667	0.0333333	0.0833333	0.9896	0.05	0.25	0.0166667	0.116667	0.887729	0.0833333	0.183333	0.0333333	0.1
Phosphate	Top/Bottom 10%	0.989385	0.115519	0.117999	0.0291715	0.0278588	1.01937	0.11654	0.123396	0.0291715	0.0306301	1.0261	0.114936	0.125	0.0291715	0.0313594
Phosphate	Top/Bottom 5%	1.20406	0.138856	0.13944	0.0385064	0.033839	1.24121	0.140898	0.149067	0.0382147	0.0387981	1.23779	0.13769	0.149067	0.0373396	0.0387981
Phosphate	Top/Bottom 1%	1.60743	0.217201	0.183673	0.0568513	0.0466472	1.64852	0.206997	0.185131	0.0568513	0.0510204	1.68518	0.202624	0.195335	0.0568513	0.058309
Phosphate	Top/Bottom 0.5%	1.78101	0.22449	0.201166	0.0553936	0.0553936	1.90106	0.253644	0.218659	0.058309	0.0699708	1.88262	0.247813	0.22449	0.0553936	0.0699708
Rheumatoid factor	Top/Bottom 10%	0.425542	0.0965309	0.0799397	0.0211161	0.025641	0.42401	0.0965309	0.081448	0.0211161	0.025641	0.445312	0.0950226	0.0844646	0.0211161	0.025641
Rheumatoid factor	Top/Bottom 5%	0.565237	0.126506	0.114458	0.0240964	0.0421687	0.605931	0.126506	0.114458	0.0240964	0.0421687	0.626647	0.126506	0.120482	0.0240964	0.0421687
Rheumatoid factor	Top/Bottom 1%	1.1716	0.179104	0.253731	0.0298507	0.104478	1.20883	0.179104	0.253731	0.0298507	0.104478	1.0961	0.179104	0.238806	0.0298507	0.104478
Rheumatoid factor	Top/Bottom 0.5%	1.52295	0.235294	0.382353	0.0588235	0.205882	1.56075	0.235294	0.382353	0.0588235	0.205882	1.46446	0.235294	0.352941	0.0588235	0.205882
SHBG	Top/Bottom 10%	1.44115	0.168283	0.138007	0.0461493	0.026749	1.48579	0.180482	0.138742	0.0487948	0.026749	1.5024	0.18445	0.140947	0.0493827	0.026602
SHBG	Top/Bottom 5%	1.76166	0.226044	0.172252	0.069077	0.0332158	1.84113	0.245444	0.176661	0.0749559	0.0340976	1.88006	0.256908	0.175485	0.0767196	0.0343915
SHBG	Top/Bottom 1%	2.3221	0.33627	0.237885	0.124816	0.0484581	2.66466	0.45815	0.229075	0.187959	0.0469897	2.79442	0.509545	0.229075	0.20558	0.0469897
SHBG	Top/Bottom 0.5%	2.55896	0.369501	0.255132	0.175953	0.0527859	3.00378	0.539589	0.27566	0.234604	0.0615836	3.11533	0.59824	0.27566	0.258065	0.0557185
Total bilirubin	Top/Bottom 10%	2.12602	0.149839	0.346277	0.0336101	0.0768613	2.14035	0.147965	0.352705	0.0341457	0.078602	2.13674	0.147831	0.351901	0.0340118	0.078602
Total bilirubin	Top/Bottom 5%	2.5472	0.17354	0.464649	0.0423139	0.11864	2.53901	0.172469	0.46331	0.0401714	0.118104	2.5382	0.172469	0.461971	0.0409748	0.11864
Total bilirubin	Top/Bottom 1%	2.99787	0.211513	0.595716	0.0669344	0.186078	3.03443	0.210174	0.619813	0.064257	0.199465	3.03158	0.210174	0.607764	0.0669344	0.200803
Total bilirubin	Top/Bottom 0.5%	3.21244	0.205882	0.660428	0.0641711	0.248663	3.17114	0.219251	0.649733	0.0695187	0.245989	3.15427	0.203209	0.644385	0.0695187	0.237968
Testosterone	Top/Bottom 10%	0.679228	0.0830389	0.0917256	0.0191402	0.0148704	0.699422	0.0851001	0.0924617	0.0201708	0.0148704	0.703198	0.0858363	0.0927562	0.020318	0.0150177
Testosterone	Top/Bottom 5%	0.773092	0.0895171	0.104535	0.0206125	0.0173734	0.818159	0.0930506	0.103946	0.0223793	0.0167845	0.823752	0.0927562	0.104829	0.0214959	0.0167845
Testosterone	Top/Bottom 1%	1.01814	0.101471	0.127941	0.0220588	0.0264706	1.1315	0.120588	0.132353	0.0294118	0.0279412	1.18896	0.110294	0.141176	0.0308824	0.0294118
Testosterone	Top/Bottom 0.5%	1.1636	0.1	0.161765	0.0264706	0.0294118	1.27525	0.114706	0.170588	0.0264706	0.0323529	1.35634	0.132353	0.170588	0.0352941	0.0294118
Total protein	Top/Bottom 10%	1.21287	0.139776	0.132051	0.0341058	0.0285673	1.23154	0.14167	0.133071	0.0354176	0.0290045	1.23843	0.142399	0.133217	0.0358548	0.0294418
Total protein	Top/Bottom 5%	1.44264	0.166424	0.163509	0.0428447	0.0373069	1.45509	0.167881	0.165258	0.0440105	0.036724	1.44958	0.167298	0.164966	0.044302	0.0361411
Total protein	Top/Bottom 1%	1.8468	0.229985	0.216885	0.0713246	0.0524017	1.87883	0.240175	0.216885	0.0800582	0.0509461	1.85458	0.240175	0.213974	0.0756914	0.0494905
Total protein	Top/Bottom 0.5%	1.98728	0.244186	0.264535	0.0813953	0.0639535	2.08151	0.264535	0.270349	0.0959302	0.0581395	2.08295	0.273256	0.267442	0.101744	0.0581395
Triglycerides	Top/Bottom 10%	1.27931	0.132942	0.154431	0.0310998	0.0419114	1.32674	0.143219	0.155366	0.0363054	0.0425788	1.3384	0.146022	0.156434	0.0371062	0.0415109
Triglycerides	Top/Bottom 5%	1.4933	0.153764	0.185798	0.0403097	0.0563267	1.56534	0.173251	0.191671	0.0485852	0.0568607	1.60457	0.180993	0.198345	0.0504538	0.0592632
Triglycerides	Top/Bottom 1%	1.93087	0.193333	0.288	0.06	0.105333	2.06892	0.254667	0.286667	0.0893333	0.106667	2.14905	0.301333	0.294667	0.104	0.106667
Triglycerides	Top/Bottom 0.5%	2.03565	0.208	0.317333	0.0773333	0.117333	2.19566	0.312	0.301333	0.117333	0.114667	2.32061	0.354667	0.309333	0.133333	0.12
Urate	Top/Bottom 10%	1.50439	0.184246	0.150734	0.0456609	0.0345794	1.55125	0.198398	0.151936	0.0514019	0.034713	1.57095	0.204806	0.153271	0.0528705	0.0344459
Urate	Top/Bottom 5%	1.76848	0.232844	0.179172	0.0630174	0.0413885	1.84952	0.260614	0.183979	0.0755674	0.0421896	1.85718	0.267557	0.183445	0.0787717	0.0432577
Urate	Top/Bottom 1%	2.31889	0.35781	0.23765	0.138852	0.0667557	2.39623	0.393858	0.24032	0.154873	0.0627503	2.46543	0.41522	0.238985	0.173565	0.0614152
Urate	Top/Bottom 0.5%	2.49825	0.4	0.269333	0.168	0.08	2.62136	0.450667	0.277333	0.194667	0.0853333	2.5931	0.461333	0.272	0.197333	0.0826667
Vitamin D	Top/Bottom 10%	0.843089	0.0942949	0.125122	0.0235737	0.0294323	0.858188	0.0948528	0.126796	0.0232947	0.0304087	0.860847	0.0947133	0.127493	0.0234342	0.0306877
Vitamin D	Top/Bottom 5%	0.996556	0.111855	0.145607	0.0315202	0.037378	1.02679	0.112971	0.152859	0.0312413	0.0412831	1.02129	0.112971	0.15258	0.0312413	0.0412831
Vitamin D	Top/Bottom 1%	1.33477	0.152022	0.217573	0.0432357	0.0711297	1.31858	0.143654	0.217573	0.0362622	0.0711297	1.32602	0.143654	0.217573	0.0362622	0.0725244
Vitamin D	Top/Bottom 0.5%	1.44322	0.18663	0.222841	0.0612813	0.0807799	1.43086	0.178273	0.236769	0.0557103	0.086351	1.42639	0.175487	0.239554	0.0529248	0.0807799
Diastolic blood pressure, automated reading	Top/Bottom 10%	1.01147	0.127488	0.108672	0.0309517	0.0222253	1.01623	0.127897	0.10949	0.0308154	0.0220889	1.01628	0.127897	0.10949	0.0308154	0.0222253
Diastolic blood pressure, automated reading	Top/Bottom 5%	1.18596	0.152168	0.128443	0.0365421	0.0269975	1.18906	0.15135	0.128443	0.0359967	0.0269975	1.18758	0.150804	0.128443	0.0359967	0.0267248
Diastolic blood pressure, automated reading	Top/Bottom 1%	1.55288	0.207084	0.168937	0.0531335	0.0408719	1.56871	0.208447	0.167575	0.0544959	0.0408719	1.56615	0.208447	0.166213	0.0544959	0.0408719
Diastolic blood pressure, automated reading	Top/Bottom 0.5%	1.76752	0.242507	0.207084	0.0599455	0.0544959	1.76518	0.245232	0.207084	0.0572207	0.0544959	1.76529	0.245232	0.20436	0.0572207	0.0544959
Systolic blood pressure, automated reading	Top/Bottom 10%	1.04156	0.12108	0.11958	0.030679	0.0263158	1.04776	0.12108	0.119853	0.0309517	0.0264521	1.04658	0.121489	0.11958	0.0309517	0.0263158
Systolic blood pressure, automated reading	Top/Bottom 5%	1.21845	0.145078	0.128716	0.0425416	0.0283611	1.2213	0.145623	0.129534	0.0425416	0.0280884	1.22395	0.145896	0.129806	0.0428143	0.0278157
Systolic blood pressure, automated reading	Top/Bottom 1%	1.59743	0.208447	0.192098	0.0667575	0.0463215	1.62533	0.213896	0.189373	0.0667575	0.0476839	1.63515	0.215259	0.190736	0.0694823	0.0490463
Systolic blood pressure, automated reading	Top/Bottom 0.5%	1.79551	0.237057	0.215259	0.0899183	0.0517711	1.78735	0.231608	0.217984	0.0844687	0.0544959	1.77017	0.234332	0.215259	0.0871935	0.0544959
Waist circumference	Top/Bottom 10%	1.28195	0.120107	0.160398	0.0267755	0.0434783	1.2831	0.119852	0.16078	0.0270305	0.0438608	1.2833	0.11998	0.160653	0.0270305	0.0438608
Waist circumference	Top/Bottom 5%	1.52526	0.13641	0.201683	0.0341662	0.0573687	1.52849	0.13692	0.202958	0.0341662	0.0594085	1.52715	0.13692	0.202958	0.0341662	0.0594085
Waist circumference	Top/Bottom 1%	1.93519	0.179618	0.280255	0.0484076	0.0815287	1.95207	0.185987	0.281529	0.0509554	0.0802548	1.95059	0.185987	0.282803	0.0509554	0.0802548
Waist circumference	Top/Bottom 0.5%	2.13371	0.195929	0.323155	0.0534351	0.0966921	2.10176	0.198473	0.305344	0.0534351	0.086514	2.11357	0.198473	0.307888	0.0534351	0.0890585
Hip circumference	Top/Bottom 10%	1.33439	0.129814	0.153915	0.0304769	0.0397858	1.34301	0.130324	0.155955	0.0306044	0.0401683	1.34494	0.130069	0.156338	0.0306044	0.0400408
Hip circumference	Top/Bottom 5%	1.56087	0.149707	0.186177	0.0364703	0.0487121	1.57146	0.148687	0.186177	0.0362153	0.0499872	1.57253	0.148942	0.187197	0.0364703	0.0497322
Hip circumference	Top/Bottom 1%	2.08746	0.228025	0.271338	0.0611465	0.0917197	2.08666	0.228025	0.267516	0.0598726	0.0929936	2.08956	0.226752	0.266242	0.0598726	0.0917197
Hip circumference	Top/Bottom 0.5%	2.24695	0.244275	0.315522	0.0687023	0.101781	2.26107	0.244275	0.312977	0.0687023	0.104326	2.25318	0.24173	0.310433	0.0687023	0.101781
Standing Height	Top/Bottom 10%	1.99678	0.218013	0.229876	0.053961	0.064549	2.03497	0.225667	0.236382	0.0543437	0.0659523	2.03583	0.226304	0.23651	0.0545988	0.0659523
Standing Height	Top/Bottom 5%	2.36127	0.282653	0.306633	0.0770408	0.0984694	2.3802	0.28852	0.306888	0.0790816	0.100255	2.38315	0.289541	0.307143	0.0798469	0.100255
Standing Height	Top/Bottom 1%	3.03302	0.433673	0.478316	0.154337	0.186224	3.0945	0.46301	0.473214	0.173469	0.196429	3.0985	0.46301	0.47449	0.173469	0.197704
Standing Height	Top/Bottom 0.5%	3.34405	0.507653	0.55102	0.206633	0.247449	3.41764	0.533163	0.540816	0.229592	0.247449	3.42158	0.535714	0.540816	0.229592	0.247449
(B) Binary phenotypes
Phenotype	Group	Common		Common + RareEffect		Common + RareEffect + Burden
		Prevalence Difference	Enrichment in top group	Prevalence Difference	Enrichment in top group	Prevalence Difference	Enrichment in top group
Cancer of mouth	Top/Bottom 10%	0.00659534	3.12849	0.00659534	3.12849	0.00659534	3.12849
Cancer of mouth	Top/Bottom 5%	0.00937866	4.24519	0.00967175	4.24519	0.00967175	4.24519
Cancer of mouth	Top/Bottom 1%	0.0497804	18.9749	0.0497804	18.9749	0.0497804	18.9749
Cancer of mouth	Top/Bottom 0.5%	0.0935673	35.6653	0.0935673	35.6653	0.0935673	35.6653
Cancer of esophagus	Top/Bottom 10%	0.00740274	2.12108	0.00740274	2.12108	0.00740274	2.12108
Cancer of esophagus	Top/Bottom 5%	0.0135433	3.36626	0.0135433	3.36626	0.0135433	3.36626
Cancer of esophagus	Top/Bottom 1%	0.0645669	14.1383	0.0645669	14.1383	0.0645669	14.1383
Cancer of esophagus	Top/Bottom 0.5%	0.128931	27.5599	0.128931	27.5599	0.128931	27.5599
Cancer of stomach	Top/Bottom 10%	0.00473261	2.28412	0.00473261	2.23336	0.00473261	2.23336
Cancer of stomach	Top/Bottom 5%	0.0100946	4.26302	0.00977918	4.16152	0.00977918	4.16152
Cancer of stomach	Top/Bottom 1%	0.055205	17.7626	0.055205	17.7626	0.055205	17.7626
Cancer of stomach	Top/Bottom 0.5%	0.107256	34.5101	0.107256	34.5101	0.107256	34.5101
Colorectal cancer	Top/Bottom 10%	0.0482917	2.33778	0.048456	2.35114	0.0482917	2.35114
Colorectal cancer	Top/Bottom 5%	0.0620894	2.93892	0.0614323	2.9122	0.0611038	2.89885
Colorectal cancer	Top/Bottom 1%	0.103448	4.40694	0.100164	4.34016	0.103448	4.47371
Colorectal cancer	Top/Bottom 0.5%	0.140984	5.99961	0.12459	5.46631	0.134426	5.73296
Bone cancer	Top/Bottom 10%	0.00102085	2.49996	0.000729182	2.18747	0.000729182	2.18747
Bone cancer	Top/Bottom 5%	0.00204141	4.3743	0.00145815	3.7494	0.00145815	3.7494
Bone cancer	Top/Bottom 1%	0.00874636	18.7415	0.00874636	18.7415	0.00874636	18.7415
Bone cancer	Top/Bottom 0.5%	0.0174927	37.4831	0.0174927	37.4831	0.0174927	37.4831
Cancer of connective tissue	Top/Bottom 10%	0.00320513	3.36803	0.00320513	3.36803	0.00335082	3.47328
Cancer of connective tissue	Top/Bottom 5%	0.00641026	5.89405	0.00641026	5.89405	0.00641026	5.89405
Cancer of connective tissue	Top/Bottom 1%	0.0349345	26.2897	0.0349345	26.2897	0.0349345	26.2897
Cancer of connective tissue	Top/Bottom 0.5%	0.0668605	50.4029	0.0668605	50.4029	0.0668605	50.4029
Skin cancer	Top/Bottom 10%	0.124854	2.17072	0.125437	2.17277	0.125437	2.17277
Skin cancer	Top/Bottom 5%	0.151515	2.49725	0.157343	2.54654	0.157343	2.54654
Skin cancer	Top/Bottom 1%	0.196507	3.03676	0.213974	3.28299	0.215429	3.30351
Skin cancer	Top/Bottom 0.5%	0.223837	3.4831	0.223837	3.4831	0.223837	3.4831
Breast cancer	Top/Bottom 10%	0.124788	1.74896	0.130717	1.79655	0.131846	1.80547
Breast cancer	Top/Bottom 5%	0.156409	2.0464	0.17109	2.17133	0.173348	2.19512
Breast cancer	Top/Bottom 1%	0.24507	2.84901	0.253521	2.90836	0.253521	2.90836
Breast cancer	Top/Bottom 0.5%	0.269663	2.84101	0.280899	3.07776	0.280899	3.07776
Cervical cancer and dysplasia	Top/Bottom 10%	-0.000318928	1.07677	0.000956785	1.27454	0.00111625	1.20862
Cervical cancer and dysplasia	Top/Bottom 5%	0.000318878	1.05463	0.00255102	1.40617	0.00350765	1.538
Cervical cancer and dysplasia	Top/Bottom 1%	-0.00477707	1.09717	0	1.53604	0.00159236	1.75547
Cervical cancer and dysplasia	Top/Bottom 0.5%	-0.00318471	1.3166	0.00636943	1.75547	0.00318471	1.75547
Cancer of prostate	Top/Bottom 10%	0.160364	2.29015	0.161455	2.29453	0.161818	2.29892
Cancer of prostate	Top/Bottom 5%	0.202182	2.70255	0.207273	2.74642	0.207273	2.74642
Cancer of prostate	Top/Bottom 1%	0.294545	3.81691	0.298182	3.81691	0.294545	3.77304
Cancer of prostate	Top/Bottom 0.5%	0.23913	2.97252	0.26087	3.2348	0.253623	3.14738
Cancer of urinary organs (incl. kidney and bladder)	Top/Bottom 10%	0.0209699	1.60862	0.0212611	1.59445	0.0211155	1.59445
Cancer of urinary organs (incl. kidney and bladder)	Top/Bottom 5%	0.0232964	1.72884	0.021258	1.6013	0.0215492	1.61548
Cancer of urinary organs (incl. kidney and bladder)	Top/Bottom 1%	0.0320233	2.26667	0.0363901	2.47917	0.0378457	2.55001
Cancer of urinary organs (incl. kidney and bladder)	Top/Bottom 0.5%	0.0348837	2.68776	0.0348837	2.68776	0.0348837	2.68776
Thyroid cancer	Top/Bottom 10%	0.00337046	2.54527	0.003517	2.63617	0.003517	2.63617
Thyroid cancer	Top/Bottom 5%	0.00644783	4.36332	0.00644783	4.36332	0.00644783	4.36332
Thyroid cancer	Top/Bottom 1%	0.0175695	10.8987	0.0190337	11.8069	0.0175695	10.8987
Thyroid cancer	Top/Bottom 0.5%	0.0292398	18.138	0.0292398	18.138	0.0321637	19.9518
Myeloproliferative disease	Top/Bottom 10%	0.00992152	2.49293	0.0111062	2.6573	0.0116985	2.76688
Myeloproliferative disease	Top/Bottom 5%	0.0130293	3.12255	0.014806	3.45124	0.0165828	3.77993
Myeloproliferative disease	Top/Bottom 1%	0.0236686	4.92596	0.0281065	5.47329	0.0266272	5.47329
Myeloproliferative disease	Top/Bottom 0.5%	0.0266272	5.47329	0.0443787	8.75727	0.0532544	9.85193
Leukemia	Top/Bottom 10%	0.0181469	2.60981	0.0191797	2.75661	0.0193272	2.75661
Leukemia	Top/Bottom 5%	0.0283269	3.65373	0.0289171	3.68635	0.0289171	3.68635
Leukemia	Top/Bottom 1%	0.0737463	8.64243	0.0752212	8.8055	0.0752212	8.64243
Leukemia	Top/Bottom 0.5%	0.106195	11.7407	0.109145	12.0668	0.112094	12.3929
Hypothyroidism	Top/Bottom 10%	0.160288	2.66192	0.16176	2.67706	0.16176	2.67706
Hypothyroidism	Top/Bottom 5%	0.203709	3.23929	0.200471	3.20036	0.200471	3.20036
Hypothyroidism	Top/Bottom 1%	0.292647	4.45063	0.291176	4.42902	0.288235	4.42902
Hypothyroidism	Top/Bottom 0.5%	0.338235	5.05557	0.335294	5.01236	0.338235	5.05557
Diabetes mellitus	Top/Bottom 10%	0.204682	2.6462	0.205706	2.65112	0.20556	2.6462
Diabetes mellitus	Top/Bottom 5%	0.260679	3.1717	0.260679	3.1717	0.260679	3.17498
Diabetes mellitus	Top/Bottom 1%	0.380117	4.38801	0.380117	4.37164	0.380117	4.37164
Diabetes mellitus	Top/Bottom 0.5%	0.459064	5.17392	0.467836	5.27216	0.467836	5.27216
Type 1 diabetes	Top/Bottom 10%	0.0357143	3.28016	0.0357143	3.26688	0.0357143	3.26688
Type 1 diabetes	Top/Bottom 5%	0.0438095	3.984	0.0460317	4.16992	0.0460317	4.16992
Type 1 diabetes	Top/Bottom 1%	0.0666667	5.8432	0.0730159	6.3744	0.0730159	6.3744
Type 1 diabetes	Top/Bottom 0.5%	0.104762	8.7648	0.0952381	7.968	0.101587	8.4992
Type 2 diabetes	Top/Bottom 10%	0.160458	2.23399	0.163538	2.24749	0.163831	2.25087
Type 2 diabetes	Top/Bottom 5%	0.195365	2.56133	0.195952	2.57145	0.196245	2.57483
Type 2 diabetes	Top/Bottom 1%	0.258065	3.1712	0.259531	3.18807	0.260997	3.20494
Type 2 diabetes	Top/Bottom 0.5%	0.269795	3.30615	0.266862	3.27241	0.266862	3.27241
Disorders of lipoid metabolism	Top/Bottom 10%	0.216397	1.77041	0.223533	1.80804	0.22397	1.81061
Disorders of lipoid metabolism	Top/Bottom 5%	0.251019	1.94803	0.253349	1.96171	0.252766	1.95658
Disorders of lipoid metabolism	Top/Bottom 1%	0.299854	2.16289	0.317322	2.23983	0.318777	2.25693
Disorders of lipoid metabolism	Top/Bottom 0.5%	0.34593	2.32194	0.386628	2.4756	0.386628	2.4756
Gout and other crystal arthropathies	Top/Bottom 10%	0.0531528	2.40326	0.0543178	2.46174	0.0547546	2.46758
Gout and other crystal arthropathies	Top/Bottom 5%	0.0678509	3.0051	0.0663949	2.95833	0.0672685	2.97002
Gout and other crystal arthropathies	Top/Bottom 1%	0.116448	4.73429	0.123726	5.02653	0.125182	5.08498
Gout and other crystal arthropathies	Top/Bottom 0.5%	0.145349	5.95303	0.142442	5.71958	0.148256	5.95303
Obesity	Top/Bottom 10%	0.152972	2.34827	0.152535	2.34457	0.152535	2.34457
Obesity	Top/Bottom 5%	0.194639	2.82902	0.197844	2.8549	0.197552	2.85121
Obesity	Top/Bottom 1%	0.31441	4.3599	0.307132	4.26753	0.307132	4.26753
Obesity	Top/Bottom 0.5%	0.354651	4.7963	0.351744	4.75941	0.351744	4.75941
Coagulation defects	Top/Bottom 10%	0.00662057	2.77076	0.00779756	2.85107	0.00765043	2.85107
Coagulation defects	Top/Bottom 5%	0.0135334	4.4968	0.012945	4.4165	0.012945	4.4165
Coagulation defects	Top/Bottom 1%	0.0161765	5.61935	0.0132353	4.4152	0.0117647	4.4152
Coagulation defects	Top/Bottom 0.5%	0.0235294	6.42211	0.0147059	4.81658	0.0117647	4.01382
Dementias	Top/Bottom 10%	0.0328168	2.67779	0.0334245	2.72794	0.0332726	2.70788
Dementias	Top/Bottom 5%	0.0455789	3.38986	0.0483136	3.55033	0.0470981	3.49015
Dementias	Top/Bottom 1%	0.0667678	4.70799	0.0728376	5.10867	0.0728376	5.10867
Dementias	Top/Bottom 0.5%	0.0757576	5.20095	0.0818182	5.60102	0.0878788	6.00109
Alzheimer's disease	Top/Bottom 10%	0.0183908	3.27785	0.0171648	3.13636	0.017318	3.15994
Alzheimer's disease	Top/Bottom 5%	0.0248238	4.19689	0.0248238	4.24405	0.0251302	4.2912
Alzheimer's disease	Top/Bottom 1%	0.0459418	7.30471	0.042879	7.06908	0.042879	7.06908
Alzheimer's disease	Top/Bottom 0.5%	0.0519878	7.99937	0.0550459	8.46992	0.058104	8.94048
Depression	Top/Bottom 10%	0.00463564	2.77773	0.00445021	2.68514	0.00445021	2.68514
Depression	Top/Bottom 5%	0.0063033	3.8881	0.0063033	3.8881	0.00667408	4.07324
Depression	Top/Bottom 1%	0.0333333	18.4942	0.0333333	18.4942	0.0333333	18.4942
Depression	Top/Bottom 0.5%	0.0740741	36.9883	0.0740741	36.9883	0.0740741	36.9883
Anxiety disorders	Top/Bottom 10%	0.0768563	1.81772	0.0761624	1.80461	0.0765094	1.80985
Anxiety disorders	Top/Bottom 5%	0.103747	2.16133	0.104788	2.18232	0.104094	2.17707
Anxiety disorders	Top/Bottom 1%	0.183709	3.30151	0.181976	3.24911	0.181976	3.24911
Anxiety disorders	Top/Bottom 0.5%	0.183391	3.40043	0.186851	3.40043	0.186851	3.40043
Insomnia	Top/Bottom 10%	0.00268657	2.5554	0.00268657	2.5554	0.00283582	2.5554
Insomnia	Top/Bottom 5%	0.00477612	4.22197	0.00477612	4.22197	0.00477612	4.22197
Insomnia	Top/Bottom 1%	0.0223881	17.7767	0.0223881	17.7767	0.0223881	17.7767
Insomnia	Top/Bottom 0.5%	0.0447761	35.5534	0.0447761	35.5534	0.0447761	35.5534
Epilepsy, recurrent seizures, convulsions	Top/Bottom 10%	0.0292541	2.04066	0.0289478	2.00665	0.0289478	2.00665
Epilepsy, recurrent seizures, convulsions	Top/Bottom 5%	0.0477795	2.81568	0.0474732	2.82928	0.0474732	2.82928
Epilepsy, recurrent seizures, convulsions	Top/Bottom 1%	0.114855	6.18905	0.114855	6.05303	0.113323	5.98502
Epilepsy, recurrent seizures, convulsions	Top/Bottom 0.5%	0.174312	8.55636	0.171254	8.42054	0.171254	8.42054
Hypertension	Top/Bottom 10%	0.415757	1.69357	0.414592	1.68927	0.414446	1.68927
Hypertension	Top/Bottom 5%	0.478451	1.81578	0.478451	1.81234	0.47816	1.81148
Hypertension	Top/Bottom 1%	0.60262	2.10476	0.609898	2.12624	0.609898	2.12624
Hypertension	Top/Bottom 0.5%	0.662791	2.28185	0.668605	2.29043	0.668605	2.29043
Ischemic Heart Disease	Top/Bottom 10%	0.189862	1.93148	0.188397	1.93148	0.188397	1.93148
Ischemic Heart Disease	Top/Bottom 5%	0.230296	2.17962	0.234984	2.20804	0.234984	2.20804
Ischemic Heart Disease	Top/Bottom 1%	0.345534	2.94961	0.349927	3.00423	0.348463	2.9933
Ischemic Heart Disease	Top/Bottom 0.5%	0.409357	3.49072	0.397661	3.40345	0.400585	3.42527
Pulmonary heart disease	Top/Bottom 10%	0.0375985	1.97069	0.039679	2.07409	0.0392332	2.06192
Pulmonary heart disease	Top/Bottom 5%	0.0463596	2.31095	0.0496285	2.44475	0.0499257	2.44475
Pulmonary heart disease	Top/Bottom 1%	0.0757801	3.52725	0.0742942	3.40562	0.0757801	3.46643
Pulmonary heart disease	Top/Bottom 0.5%	0.10089	4.25071	0.10089	4.25071	0.10089	4.25071
Cardiomyopathy	Top/Bottom 10%	0.0147297	2.56141	0.014877	2.58038	0.014877	2.58038
Cardiomyopathy	Top/Bottom 5%	0.0244477	3.71823	0.0241532	3.75618	0.0238586	3.71823
Cardiomyopathy	Top/Bottom 1%	0.0972018	12.7103	0.0972018	12.9	0.0972018	12.9
Cardiomyopathy	Top/Bottom 0.5%	0.164706	21.5947	0.158824	20.837	0.158824	20.837
Aortic aneurysm	Top/Bottom 10%	0.0178436	2.42074	0.0167851	2.32581	0.0172388	2.37327
Aortic aneurysm	Top/Bottom 5%	0.0254007	3.03733	0.0244935	2.94242	0.0247959	2.97405
Aortic aneurysm	Top/Bottom 1%	0.0422961	5.05763	0.0438066	5.21568	0.0438066	5.21568
Aortic aneurysm	Top/Bottom 0.5%	0.0574018	6.32204	0.0513595	5.68984	0.0483384	5.37373
Varicose veins	Top/Bottom 10%	0.101614	2.61355	0.102253	2.61713	0.102892	2.63147
Varicose veins	Top/Bottom 5%	0.136422	3.30495	0.13738	3.34079	0.1377	3.34796
Varicose veins	Top/Bottom 1%	0.202875	4.73159	0.202875	4.73159	0.201278	4.69575
Varicose veins	Top/Bottom 0.5%	0.204473	4.73159	0.214058	4.94667	0.210863	4.87498
Asthma	Top/Bottom 10%	0.190491	2.13963	0.189883	2.13143	0.190035	2.1328
Asthma	Top/Bottom 5%	0.226002	2.41954	0.230559	2.45235	0.230863	2.45235
Asthma	Top/Bottom 1%	0.30956	3.08654	0.312595	3.11386	0.312595	3.11386
Asthma	Top/Bottom 0.5%	0.345455	3.40914	0.357576	3.54551	0.357576	3.54551
GERD	Top/Bottom 10%	0.122131	1.81056	0.122934	1.81538	0.122773	1.81377
GERD	Top/Bottom 5%	0.156611	2.12349	0.157253	2.12992	0.156611	2.1267
GERD	Top/Bottom 1%	0.266026	3.048	0.261218	2.99988	0.262821	3.01592
GERD	Top/Bottom 0.5%	0.275641	3.17634	0.282051	3.24051	0.282051	3.24051
Celiac disease	Top/Bottom 10%	0.0435054	4.41154	0.0451707	4.63831	0.0453789	4.65892
Celiac disease	Top/Bottom 5%	0.0591174	5.93703	0.0632806	6.47301	0.0632806	6.51424
Celiac disease	Top/Bottom 1%	0.120582	11.9416	0.112266	11.3239	0.112266	11.3239
Celiac disease	Top/Bottom 0.5%	0.149378	14.7933	0.136929	13.5605	0.141079	13.9715
Psoriasis	Top/Bottom 10%	0.03051	2.72484	0.0309654	2.74793	0.0308136	2.74793
Psoriasis	Top/Bottom 5%	0.0355191	3.1405	0.0355191	3.1174	0.0358227	3.1405
Psoriasis	Top/Bottom 1%	0.0591806	4.7324	0.0591806	4.7324	0.0591806	4.7324
Psoriasis	Top/Bottom 0.5%	0.0666667	5.53198	0.069697	5.76247	0.0636364	5.30148
Hemarthrosis	Top/Bottom 10%	0.000598355	1.56853	0.000598355	1.56853	0.000598355	1.56853
Hemarthrosis	Top/Bottom 5%	0.0017948	2.74452	0.0017948	2.74452	0.0017948	2.74452
Hemarthrosis	Top/Bottom 1%	0.00747384	11.7552	0.00747384	11.7552	0.00747384	11.7552
Hemarthrosis	Top/Bottom 0.5%	0.0179104	23.4753	0.0179104	23.4753	0.0179104	23.4753

### Sheet: STable 4
Supplementary Table 4. Number of phenotypes showing improvement compared to common PRS performance
We report the number of phenotypes for which the prediction performance was improved by combining RareEffect PRS with common variant PRS, compared to using common PRS alone. Improvements were assessed across multiple evaluation metrics. Mean difference was calculated as the difference in the average phenotype values after standardization between individuals in the top group and bottom group of the PRS distribution. Enrichment in case was defined as the proportion of cases within the top group of the PRS distribution, and the improvement was measured relative to the common PRS baseline The table reports the number of phenotypes showing more than 5%, 10%, and 20% improvement within various groups in risk (e.g., top/bottom 10%, 5%, 1%, and 0.5% of individuals).
(A) R-squared, Continuous phenotype
Improvement	Top/Bottom 10%	Top/Bottom 5%	Top/Bottom 1%	Top/Bottom 0.5%	Number of phenotypes
Improved more than 5% compared to Common PRS	20	21	19	21	61
Improved more than 10% compared to Common PRS	6	7	13	12	61
Improved more than 20% compared to Common PRS	0	0	0	6	61
(B) Mean Difference, Continuous phenotype
Improvement	Top/Bottom 10%	Top/Bottom 5%	Top/Bottom 1%	Top/Bottom 0.5%	Number of phenotypes
Improved more than 5% compared to Common PRS	7	12	21	25	61
Improved more than 10% compared to Common PRS	1	2	11	13	61
Improved more than 20% compared to Common PRS	0	0	2	7	61
(C) Enrichment in case, Binary phenotype
Improvement	Top/Bottom 10%	Top/Bottom 5%	Top/Bottom 1%	Top/Bottom 0.5%	Number of phenotypes
Improved more than 5% compared to Common PRS	5	5	8	7	39
Improved more than 10% compared to Common PRS	1	2	2	2	39
Improved more than 20% compared to Common PRS	0	1	1	2	39
(D) AUC, Binary phenotype
Improvement	Top/Bottom 10%	Top/Bottom 5%	Top/Bottom 1%	Top/Bottom 0.5%	Number of phenotypes
Improved more than 5% compared to Common PRS	0	1	2	0	39
Improved more than 10% compared to Common PRS	0	1	0	0	39
Improved more than 20% compared to Common PRS	0	0	0	0	39
(E) Enrichment in case, Binary phenotype, combined both with RareEffect and Burden 1 score
Improvement	Top/Bottom 10%	Top/Bottom 5%	Top/Bottom 1%	Top/Bottom 0.5%	Number of phenotypes
Improved more than 5% compared to Common PRS	4	5	7	9	39
Improved more than 10% compared to Common PRS	2	2	3	4	39
Improved more than 20% compared to Common PRS	0	2	1	2	39
(F) AUC, Binary phenotype, combined both with RareEffect and Burden 1 score
Improvement	Top/Bottom 10%	Top/Bottom 5%	Top/Bottom 1%	Top/Bottom 0.5%	Number of phenotypes
Improved more than 5% compared to Common PRS	1	1	1	1	39
Improved more than 10% compared to Common PRS	0	1	1	0	39
Improved more than 20% compared to Common PRS	0	0	0	0	39

### Sheet: STable 5
Supplementary Table 5. Comparison of predictive performance between RareEffect and DeepRVAT, AlphaMissense, and PrimateAI-3D
We evaluated the predictive performance on intersection of test set of Supplementary Table 2 and UKB WES 200K dataset (Final sample size of test set = 33,515). For this approach, the per-allele effect size was estimated on a per-gene basis. For the PRS method for common variants, we used SBayesRC as baseline method.
(A) RareEffect						(B) DeepRVAT						(C) AlphaMissense						(D) PrimateAI-3D
(1) HDL Cholesterol						(1) HDL Cholesterol						(1) HDL Cholesterol						(1) HDL Cholesterol
Group	Common	RareEffect	Composite	N		Group	Common	DeepRVAT	Composite	N		Group	Common	AlphaMissense	Composite	N		Group	Common	PrimateAI-3D	Composite	N
All	0.1623	0.0214	0.18	29370		All	0.1623	0.0063	0.1667	29370		All	0.1623	0.0076	0.1688	29370		All	0.1623	0.0078	0.1694	29370
T/B 10% SBayesRC score	0.3843	0.0184	0.3953	5874		T/B 10% SBayesRC score	0.3843	0.0055	0.3861	5874		T/B 10% SBayesRC score	0.3843	0.0057	0.3887	5874		T/B 10% SBayesRC score	0.3843	0.0043	0.3882	5874
T/B 5% SBayesRC score	0.4483	0.0216	0.4614	2938		T/B 5% SBayesRC score	0.4483	0.0075	0.4512	2938		T/B 5% SBayesRC score	0.4483	0.007	0.4529	2938		T/B 5% SBayesRC score	0.4483	0.0054	0.4522	2938
T/B 1% SBayesRC score	0.5614	0.0312	0.5752	588		T/B 1% SBayesRC score	0.5614	0.0113	0.5652	588		T/B 1% SBayesRC score	0.5614	0.0096	0.5648	588		T/B 1% SBayesRC score	0.5614	0.0099	0.565	588
T/B 0.5% SBayesRC score	0.5755	0.0415	0.5935	294		T/B 0.5% SBayesRC score	0.5755	0.0248	0.5859	294		T/B 0.5% SBayesRC score	0.5755	0.0015	0.5776	294		T/B 0.5% SBayesRC score	0.5755	0.0062	0.5798	294
T/B 10% RareEffect-PRS	0.1647	0.094	0.2451	5899		T/B 10% DeepRVAT PRS	0.1613	0.0284	0.1824	5874		T/B 10% AlphaMissense PRS	0.1666	0.0353	0.1969	5935		T/B 10% PrimateAI-3D PRS	0.1762	0.0367	0.2096	5886
T/B 5% RareEffect-PRS	0.1554	0.1638	0.3031	2938		T/B 5% DeepRVAT PRS	0.1581	0.0505	0.1993	2938		T/B 5% AlphaMissense PRS	0.1627	0.0616	0.2144	3050		T/B 5% PrimateAI-3D PRS	0.1685	0.0699	0.231	2939
T/B 1% RareEffect-PRS	0.1552	0.3548	0.4882	588		T/B 1% DeepRVAT PRS	0.1371	0.1371	0.262	588		T/B 1% AlphaMissense PRS	0.1589	0.1653	0.2943	611		T/B 1% PrimateAI-3D PRS	0.1437	0.1416	0.2779	588
T/B 0.5% RareEffect-PRS	0.144	0.4842	0.5865	294		T/B 0.5% DeepRVAT PRS	0.1395	0.1909	0.3256	294		T/B 0.5% AlphaMissense PRS	0.1371	0.1931	0.3129	320		T/B 0.5% PrimateAI-3D PRS	0.1576	0.1418	0.3146	300
T/B 10% Composite score	0.3878	0.0881	0.4167	5874		T/B 10% Composite score	0.3862	0.0335	0.3905	5874		T/B 10% Composite score	0.3856	0.027	0.3927	5874		T/B 10% Composite score	0.3875	0.0351	0.3948	5874
T/B 5% Composite score	0.448	0.1303	0.4869	2938		T/B 5% Composite score	0.4481	0.0475	0.4524	2938		T/B 5% Composite score	0.4509	0.0417	0.4601	2938		T/B 5% Composite score	0.4529	0.0567	0.4615	2938
T/B 1% Composite score	0.5476	0.2487	0.6139	588		T/B 1% Composite score	0.564	0.0731	0.5698	588		T/B 1% Composite score	0.5608	0.0857	0.5783	588		T/B 1% Composite score	0.5759	0.1195	0.5886	588
T/B 0.5% Composite score	0.5718	0.3354	0.6673	294		T/B 0.5% Composite score	0.6002	0.0805	0.6067	294		T/B 0.5% Composite score	0.5782	0.1249	0.6063	294		T/B 0.5% Composite score	0.5955	0.1635	0.6136	294
(2) LDL Cholesterol						(2) LDL Cholesterol						(2) LDL Cholesterol						(2) LDL Cholesterol
Group	Common	RareEffect	Composite	N		Group	Common	DeepRVAT	Composite	N		Group	Common	AlphaMissense	Composite	N		Group	Common	PrimateAI-3D	Composite	N
All	0.1772	0.034	0.1981	31868		All	0.1772	0.0161	0.1844	31868		All	0.1772	0.0095	0.1844	31868		All	0.1772	0.008	0.1827	31868
T/B 10% SBayesRC score	0.4019	0.0456	0.4143	6374		T/B 10% SBayesRC score	0.4019	0.0294	0.4054	6374		T/B 10% SBayesRC score	0.4019	0.0103	0.4067	6374		T/B 10% SBayesRC score	0.4019	0.0098	0.4057	6374
T/B 5% SBayesRC score	0.47	0.0566	0.4818	3188		T/B 5% SBayesRC score	0.47	0.0389	0.4755	3188		T/B 5% SBayesRC score	0.47	0.0096	0.4747	3188		T/B 5% SBayesRC score	0.47	0.0069	0.4728	3188
T/B 1% SBayesRC score	0.5895	0.0767	0.6	638		T/B 1% SBayesRC score	0.5895	0.0511	0.5933	638		T/B 1% SBayesRC score	0.5895	0.0011	0.588	638		T/B 1% SBayesRC score	0.5895	0.0046	0.5886	638
T/B 0.5% SBayesRC score	0.6018	0.0665	0.6089	320		T/B 0.5% SBayesRC score	0.6018	0.0392	0.6027	320		T/B 0.5% SBayesRC score	0.6018	-0.0023	0.5959	320		T/B 0.5% SBayesRC score	0.6018	-0.0022	0.5976	320
T/B 10% RareEffect-PRS	0.1742	0.136	0.2642	6374		T/B 10% DeepRVAT PRS	0.1691	0.0628	0.2022	6374		T/B 10% AlphaMissense PRS	0.1701	0.0414	0.2036	6400		T/B 10% PrimateAI-3D PRS	0.1641	0.0356	0.19	6374
T/B 5% RareEffect-PRS	0.1699	0.2158	0.3232	3212		T/B 5% DeepRVAT PRS	0.1681	0.1085	0.2284	3188		T/B 5% AlphaMissense PRS	0.1501	0.0741	0.2103	3192		T/B 5% PrimateAI-3D PRS	0.1513	0.0589	0.1961	3188
T/B 1% RareEffect-PRS	0.1154	0.5213	0.5588	644		T/B 1% DeepRVAT PRS	0.1259	0.2942	0.3264	638		T/B 1% AlphaMissense PRS	0.1142	0.2327	0.3178	638		T/B 1% PrimateAI-3D PRS	0.1154	0.1977	0.285	638
T/B 0.5% RareEffect-PRS	0.083	0.6558	0.6605	320		T/B 0.5% DeepRVAT PRS	0.1218	0.3893	0.3877	320		T/B 0.5% AlphaMissense PRS	0.095	0.3412	0.3938	322		T/B 0.5% PrimateAI-3D PRS	0.1348	0.2433	0.3381	320
T/B 10% Composite score	0.3955	0.1194	0.4386	6374		T/B 10% Composite score	0.3956	0.0663	0.404	6374		T/B 10% Composite score	0.4051	0.0302	0.4157	6374		T/B 10% Composite score	0.4074	0.0335	0.4116	6374
T/B 5% Composite score	0.4433	0.1724	0.5091	3188		T/B 5% Composite score	0.4644	0.0903	0.4743	3188		T/B 5% Composite score	0.4666	0.0435	0.4815	3188		T/B 5% Composite score	0.4727	0.0417	0.476	3188
T/B 1% Composite score	0.5234	0.2981	0.6737	638		T/B 1% Composite score	0.5844	0.1599	0.6008	638		T/B 1% Composite score	0.571	0.0848	0.5967	638		T/B 1% Composite score	0.5992	0.0854	0.6041	638
T/B 0.5% Composite score	0.5094	0.3942	0.7084	320		T/B 0.5% Composite score	0.61	0.1887	0.6276	320		T/B 0.5% Composite score	0.5934	0.0995	0.6177	320		T/B 0.5% Composite score	0.6201	0.1208	0.6291	320
(3) Triglycerides						(3) Triglycerides						(3) Triglycerides						(3) Triglycerides
Group	Common	RareEffect	Composite	N		Group	Common	DeepRVAT	Composite	N		Group	Common	AlphaMissense	Composite	N		Group	Common	PrimateAI-3D	Composite	N
All	0.1157	0.0129	0.1238	31903		All	0.1157	0.0058	0.1173	31903		All	0.1157	0.0018	0.1172	31903		All	0.1157	0.0014	0.1171	31903
T/B 10% SBayesRC score	0.2547	0.0144	0.2591	6382		T/B 10% SBayesRC score	0.2547	0.0169	0.2563	6382		T/B 10% SBayesRC score	0.2547	0.0002	0.2544	6382		T/B 10% SBayesRC score	0.2547	0	0.2546	6382
T/B 5% SBayesRC score	0.3005	0.0155	0.3037	3192		T/B 5% SBayesRC score	0.3005	0.0225	0.302	3192		T/B 5% SBayesRC score	0.3005	-0.0003	0.2992	3192		T/B 5% SBayesRC score	0.3005	0	0.2992	3192
T/B 1% SBayesRC score	0.3557	0.0143	0.3577	640		T/B 1% SBayesRC score	0.3557	0.042	0.3573	640		T/B 1% SBayesRC score	0.3557	-0.001	0.354	640		T/B 1% SBayesRC score	0.3557	0.0007	0.354	640
T/B 0.5% SBayesRC score	0.3662	0.0212	0.3678	320		T/B 0.5% SBayesRC score	0.3662	0.0821	0.3687	320		T/B 0.5% SBayesRC score	0.3662	0.0042	0.3638	320		T/B 0.5% SBayesRC score	0.3662	0.0129	0.3631	320
T/B 10% RareEffect-PRS	0.1118	0.0581	0.1484	6382		T/B 10% DeepRVAT PRS	0.1221	0.0233	0.1295	6382		T/B 10% AlphaMissense PRS	0.1029	0.0083	0.1099	6383		T/B 10% PrimateAI-3D PRS	0.1105	0.0058	0.1165	6382
T/B 5% RareEffect-PRS	0.1199	0.099	0.1854	3192		T/B 5% DeepRVAT PRS	0.1352	0.0383	0.1494	3290		T/B 5% AlphaMissense PRS	0.0918	0.0164	0.1056	3192		T/B 5% PrimateAI-3D PRS	0.0941	0.0115	0.1043	3192
T/B 1% RareEffect-PRS	0.1333	0.304	0.3366	694		T/B 1% DeepRVAT PRS	0.1786	0.1299	0.2335	640		T/B 1% AlphaMissense PRS	0.1085	0.0621	0.1589	640		T/B 1% PrimateAI-3D PRS	0.0974	0.0475	0.1359	640
T/B 0.5% RareEffect-PRS	0.1193	0.4016	0.4208	320		T/B 0.5% DeepRVAT PRS	0.1129	0.1902	0.1953	320		T/B 0.5% AlphaMissense PRS	0.0967	0.1023	0.1813	320		T/B 0.5% PrimateAI-3D PRS	0.106	0.0653	0.1593	340
T/B 10% Composite score	0.2544	0.0415	0.2677	6382		T/B 10% Composite score	0.2556	0.0253	0.2573	6382		T/B 10% Composite score	0.2557	0.0056	0.2563	6382		T/B 10% Composite score	0.2566	0.0057	0.2573	6382
T/B 5% Composite score	0.2995	0.05	0.313	3192		T/B 5% Composite score	0.3009	0.0381	0.3026	3192		T/B 5% Composite score	0.301	0.0054	0.3005	3192		T/B 5% Composite score	0.3011	0.0053	0.3006	3192
T/B 1% Composite score	0.3529	0.0986	0.3747	640		T/B 1% Composite score	0.3603	0.064	0.3617	640		T/B 1% Composite score	0.3457	0.0012	0.3423	640		T/B 1% Composite score	0.3554	0	0.3524	640
T/B 0.5% Composite score	0.3553	0.1343	0.3826	320		T/B 0.5% Composite score	0.3542	0.1213	0.3577	320		T/B 0.5% Composite score	0.3538	-0.0007	0.35	320		T/B 0.5% Composite score	0.352	-0.0005	0.3494	320
(4) Height						(4) Height						(4) Height						(4) Height
Group	Common	RareEffect	Composite	N		Group	Common	DeepRVAT	Composite	N		Group	Common	AlphaMissense	Composite	N		Group	Common	PrimateAI-3D	Composite	N
All	0.1505	0.0083	0.1561	33443		All	0.1505	0.0036	0.1515	33443		All	0.1505	0.0039	0.154	33443		All	0.1505	0.0037	0.1533	33443
T/B 10% SBayesRC score	0.3654	0.0105	0.3699	6690		T/B 10% SBayesRC score	0.3654	0.0109	0.3658	6690		T/B 10% SBayesRC score	0.3654	0.0011	0.3665	6690		T/B 10% SBayesRC score	0.3654	0.0025	0.3665	6690
T/B 5% SBayesRC score	0.4451	0.0089	0.4473	3346		T/B 5% SBayesRC score	0.4451	0.012	0.4446	3346		T/B 5% SBayesRC score	0.4451	0.0001	0.4455	3346		T/B 5% SBayesRC score	0.4451	0.0031	0.4462	3346
T/B 1% SBayesRC score	0.581	-0.0007	0.579	670		T/B 1% SBayesRC score	0.581	0.0284	0.5801	670		T/B 1% SBayesRC score	0.581	-0.0005	0.5798	670		T/B 1% SBayesRC score	0.581	-0.0007	0.5799	670
T/B 0.5% SBayesRC score	0.6086	0.0023	0.6068	336		T/B 0.5% SBayesRC score	0.6086	0.0667	0.6093	336		T/B 0.5% SBayesRC score	0.6086	0.0002	0.6066	336		T/B 0.5% SBayesRC score	0.6086	-0.0015	0.607	336
T/B 10% RareEffect-PRS	0.1545	0.0349	0.18	6690		T/B 10% DeepRVAT PRS	0.1576	0.0117	0.1611	6690		T/B 10% AlphaMissense PRS	0.1578	0.0149	0.1716	6690		T/B 10% PrimateAI-3D PRS	0.1533	0.0131	0.163	6690
T/B 5% RareEffect-PRS	0.1599	0.0584	0.2036	3346		T/B 5% DeepRVAT PRS	0.1382	0.0151	0.144	3346		T/B 5% AlphaMissense PRS	0.158	0.0247	0.1819	3346		T/B 5% PrimateAI-3D PRS	0.1405	0.0222	0.1568	3346
T/B 1% RareEffect-PRS	0.1574	0.1385	0.2657	670		T/B 1% DeepRVAT PRS	0.09	0.0276	0.1078	670		T/B 1% AlphaMissense PRS	0.1447	0.0442	0.1938	670		T/B 1% PrimateAI-3D PRS	0.1532	0.0252	0.1747	670
T/B 0.5% RareEffect-PRS	0.1317	0.1843	0.2814	336		T/B 0.5% DeepRVAT PRS	0.0889	0.0326	0.1134	336		T/B 0.5% AlphaMissense PRS	0.1244	0.0834	0.2086	336		T/B 0.5% PrimateAI-3D PRS	0.0946	0.0346	0.1256	336
T/B 10% Composite score	0.3669	0.0509	0.3736	6690		T/B 10% Composite score	0.3683	0.0218	0.3685	6690		T/B 10% Composite score	0.3662	0.0226	0.369	6690		T/B 10% Composite score	0.3642	0.021	0.366	6690
T/B 5% Composite score	0.4475	0.0691	0.4549	3346		T/B 5% Composite score	0.4419	0.0342	0.4421	3346		T/B 5% Composite score	0.4456	0.0304	0.4474	3346		T/B 5% Composite score	0.4421	0.033	0.4434	3346
T/B 1% Composite score	0.5654	0.1004	0.5757	670		T/B 1% Composite score	0.5769	0.072	0.5759	670		T/B 1% Composite score	0.5721	0.0242	0.5695	670		T/B 1% Composite score	0.5749	0.0508	0.5742	670
T/B 0.5% Composite score	0.6066	0.1181	0.6292	336		T/B 0.5% Composite score	0.6064	0.1062	0.6058	336		T/B 0.5% Composite score	0.6179	0.0226	0.6108	336		T/B 0.5% Composite score	0.6102	0.0538	0.608	336
(5) Body Mass Index (BMI)						(5) Body Mass Index (BMI)						(5) Body Mass Index (BMI)						(5) Body Mass Index (BMI)
Group	Common	RareEffect	Composite	N		Group	Common	DeepRVAT	Composite	N		Group	Common	AlphaMissense	Composite	N		Group	Common	PrimateAI-3D	Composite	N
All	0.1338	0.0007	0.1343	33416		All	0.1338	0.0003	0.1339	33416		All	0.1338	0.0007	0.1343	33416		All	0.1338	0.0007	0.1342	33416
T/B 10% SBayesRC score	0.3082	0.0001	0.3079	6684		T/B 10% SBayesRC score	0.3082	0.0002	0.3082	6684		T/B 10% SBayesRC score	0.3082	0.0004	0.3083	6684		T/B 10% SBayesRC score	0.3082	0.0007	0.3085	6684
T/B 5% SBayesRC score	0.3579	-0.0001	0.3574	3342		T/B 5% SBayesRC score	0.3579	0.0002	0.3579	3342		T/B 5% SBayesRC score	0.3579	0.0001	0.3579	3342		T/B 5% SBayesRC score	0.3579	0.0005	0.3582	3342
T/B 1% SBayesRC score	0.4223	0.0017	0.4223	670		T/B 1% SBayesRC score	0.4223	-0.0011	0.4224	670		T/B 1% SBayesRC score	0.4223	0.0007	0.4228	670		T/B 1% SBayesRC score	0.4223	0.0006	0.4229	670
T/B 0.5% SBayesRC score	0.4554	-0.0004	0.4555	336		T/B 0.5% SBayesRC score	0.4554	-0.0012	0.4554	336		T/B 0.5% SBayesRC score	0.4554	-0.0006	0.456	336		T/B 0.5% SBayesRC score	0.4554	-0.0012	0.456	336
T/B 10% RareEffect-PRS	0.1239	0.0036	0.1264	6796		T/B 10% DeepRVAT PRS	0.1343	0.0002	0.1344	32900		T/B 10% AlphaMissense PRS	0.1326	0.0008	0.1331	30350		T/B 10% PrimateAI-3D PRS	0.1275	0.0036	0.1297	6718
T/B 5% RareEffect-PRS	0.1233	0.0069	0.1281	3355		T/B 5% DeepRVAT PRS	0.1343	0.0002	0.1344	32900		T/B 5% AlphaMissense PRS	0.1425	0.0074	0.1473	3350		T/B 5% PrimateAI-3D PRS	0.1374	0.0067	0.1417	3342
T/B 1% RareEffect-PRS	0.1279	0.0263	0.1475	689		T/B 1% DeepRVAT PRS	0.1331	0.0034	0.1345	4147		T/B 1% AlphaMissense PRS	0.1245	0.0332	0.1451	684		T/B 1% PrimateAI-3D PRS	0.1469	0.0337	0.1677	675
T/B 0.5% RareEffect-PRS	0.0998	0.0477	0.1333	336		T/B 0.5% DeepRVAT PRS	0.1334	0.0032	0.1349	3980		T/B 0.5% AlphaMissense PRS	0.1266	0.059	0.1626	367		T/B 0.5% PrimateAI-3D PRS	0.1267	0.0563	0.156	399
T/B 10% Composite score	0.3084	0.0023	0.3084	6684		T/B 10% Composite score	0.3082	0.0009	0.3082	6684		T/B 10% Composite score	0.3093	0.0018	0.3096	6684		T/B 10% Composite score	0.3093	0.002	0.3097	6684
T/B 5% Composite score	0.3581	0.0041	0.3578	3342		T/B 5% Composite score	0.356	0.002	0.356	3342		T/B 5% Composite score	0.3575	0.0031	0.3579	3342		T/B 5% Composite score	0.3569	0.0047	0.3574	3342
T/B 1% Composite score	0.4121	0.0031	0.4107	670		T/B 1% Composite score	0.4245	0.0032	0.4247	670		T/B 1% Composite score	0.4225	0.0062	0.4231	670		T/B 1% Composite score	0.4167	0.0066	0.417	670
T/B 0.5% Composite score	0.4775	0.0049	0.4756	336		T/B 0.5% Composite score	0.4675	0.0031	0.4678	336		T/B 0.5% Composite score	0.4712	0.0026	0.4709	336		T/B 0.5% Composite score	0.4672	0.0145	0.4687	336

### Sheet: STable 6
Supplementary Table 6. Pearson correlation between PRS from common variants and RareEffect PRS
Pearson correlation values between the rare variant PRS calculated using RareEffect and the common variant PRS. The common variant PRS was computed using two different methods: PRS-CS and SBayesRC.
Field ID / PheCode	Phenotype	SBayesRC score	PRS-CS score
48	Waist circumference	0.0037	0.0016
49	Hip circumference	0.0188	0.0182
50	Standing Height	0.0352	0.0378
4079	Diastolic blood pressure, automated reading	0.0086	0.0086
4080	Systolic blood pressure, automated reading	0.0074	0.0062
21001	Body mass index (BMI)	0.0059	0.0118
21002	Weight	0.0182	0.0154
30000	White blood cell (leukocyte) count	0.0391	0.0679
30010	Red blood cell (erythrocyte) count	0.0477	0.0608
30020	Haemoglobin concentration	0.036	0.0352
30040	Mean corpuscular volume	0.0486	0.0608
30050	Mean corpuscular haemoglobin	0.057	0.0878
30060	Mean corpuscular haemoglobin concentration	0.0379	0.0283
30080	Platelet count	0.032	0.0514
30090	Platelet crit	0.0313	0.0494
30100	Mean platelet (thrombocyte) volume	0.0542	0.0571
30110	Platelet distribution width	0.0465	0.0475
30120	Lymphocyte count	0.0329	0.0751
30130	Monocyte count	0.0285	0.0572
30140	Neutrophill count	0.0193	0.0126
30150	Eosinophill count	0.0297	0.048
30160	Basophill count	0.015	0.0145
30180	Lymphocyte percentage	0.012	0.0166
30210	Eosinophill percentage	0.0306	0.0427
30220	Basophill percentage	0.0123	0.0118
30240	Reticulocyte percentage	0.034	0.0403
30250	Reticulocyte count	0.0369	0.0517
30260	Mean reticulocyte volume	0.0513	0.0467
30270	Mean sphered cell volume	0.062	0.0579
30290	High light scatter reticulocyte percentage	0.0383	0.0598
30300	High light scatter reticulocyte count	0.0426	0.0693
30600	Albumin	0.022	0.0207
30610	Alkaline phosphatase	0.0718	0.0811
30620	Alanine aminotransferase	0.0087	0.0085
30630	Apolipoprotein A	0.0289	0.0286
30640	Apolipoprotein B	0.1323	0.0992
30650	Aspartate aminotransferase	0.0331	0.0274
30660	Direct bilirubin	0.2682	0.1501
30670	Urea	0.0108	0.0108
30680	Calcium	0.013	0.0257
30690	Cholesterol	0.0573	0.0514
30700	Creatinine	0.0293	0.0263
30710	C-reactive protein	0.036	0.0587
30720	Cystatin C	0.036	0.0333
30730	Gamma glutamyltransferase	0.0909	0.0646
30740	Glucose	0.0049	0.0356
30750	Glycated haemoglobin (HbA1c)	0.0298	0.039
30760	HDL cholesterol	0.0295	0.0297
30770	IGF-1	0.0338	0.03
30780	LDL direct	0.0752	0.1008
30790	Lipoprotein A	0.0981	0.1385
30800	Oestradiol	0.0225	0.0334
30810	Phosphate	0.0375	0.0388
30820	Rheumatoid factor	0.0242	0.0097
30830	SHBG	0.2405	0.1985
30840	Total bilirubin	0.268	0.1444
30850	Testosterone	0.1124	0.1046
30860	Total protein	0.0294	0.0282
30870	Triglycerides	0.0574	0.0643
30880	Urate	0.0983	0.0654
30890	Vitamin D	0.0264	0.0514
145	Cancer of mouth	0.007	0.0105
150	Cancer of esophagus	0.0102	0.0085
151	Cancer of stomach	0.0053	0.0058
153	Colorectal cancer	0.0018	0.0072
170.1	Bone cancer	0.0016	-0.0003
170.2	Cancer of connective tissue	0.0012	-0.0047
172	Skin cancer	0.0067	0.0083
174.1	Breast cancer	0.0013	-0.0027
180	Cervical cancer and dysplasia	0.0002	-0.0035
185	Cancer of prostate	0.0067	0.0047
189	Cancer of urinary organs (incl. kidney and bladder)	0.0047	0.0075
193	Thyroid cancer	-0.0007	0.0013
200	Myeloproliferative disease	0.0021	0.009
204	Leukemia	0.0009	0.0049
244	Hypothyroidism	0.041	0.0947
250.1	Type 1 diabetes	0.1063	0.1051
250.2	Type 2 diabetes	0.003	0.0034
250	Diabetes mellitus	0.0055	0.0069
272	Disorders of lipoid metabolism	0.024	0.0233
274	Gout and other crystal arthropathies	0.0284	0.0412
278.1	Obesity	0.0034	0.0015
286	Coagulation defects	0.0075	0.0039
290.11	Alzheimer's disease	0.1076	0.0621
290.1	Dementias	0.0655	0.0439
296.2	Depression	0.001	0.0067
300	Anxiety disorders	0.0015	0.004
327.4	Insomnia	0.0012	0.0056
345	Epilepsy, recurrent seizures, convulsions	-0.0019	0.0022
401	Hypertension	0.0127	0.0132
411	Ischemic Heart Disease	0.0073	0.0101
415	Pulmonary heart disease	0.0039	0.0095
425	Cardiomyopathy	0.001	0.0009
442.1	Aortic aneurysm	0.0043	0.0031
454	Varicose veins	0.0201	0.0113
495	Asthma	0.0187	0.0311
530.11	GERD	0.0061	0.0071
557.1	Celiac disease	0.1274	0.1169
696.4	Psoriasis	0.2555	0.2887
741.5	Hemarthrosis	0.0006	0.0017

### Sheet: STable 7
Supplementary Table 7. Estimation performance for simulated continuous data across scenarios
For scenario (i, j, k), 𝑖 denotes the proportion of causal variants, 𝑗 denotes the magnitude of the effect size of causal variants, and 𝑘 denotes the direction of the effect of causal variants. Please refer the table below.
Value	Proportion (i)	Magnitude (j)	Direction (k)
1	20% of LoF, 10% of mis, 2% of syn (ultra-rare variants are 3x higher)	LoF: |0.3log_10 MAF| mis and syn: |0.15log_10 MAF|	100% of LoF, 80% of mis, 50% of syn variants have the same direction
2	30% of LoF, 10% of mis, 2% of syn (ultra-rare variants are 3x higher)	LoF: |0.5log_10 MAF| mis and syn: |0.25log_10 MAF|	all causal variants have the same direction
(a) Bias - All variants							(b) Bias - True causal variants only							(c) Bias - Null variants only
Scenario	Linear (Multiple)	Linear (Single)	Ridge	RareEffect	RareEffect with AR		Scenario	Linear (Multiple)	Linear (Single)	Ridge	RareEffect	RareEffect with AR		Scenario	Linear (Multiple)	Linear (Single)	Ridge	RareEffect	RareEffect with AR
All scenario (average)	-0.033214	-0.0322999	-0.0519918	-0.0477666	-0.0437261		All scenario (average)	-0.343225	-0.342409	-0.526067	-0.479529	-0.446598		All scenario (average)	0.00128942	0.00221375	0.000718775	0.000230597	0.00110527
(1, 1, 1)	-0.0158605	-0.0153945	-0.0301401	-0.0264813	-0.0238857		(1, 1, 1)	-0.171498	-0.171378	-0.317696	-0.27845	-0.25456		(1, 1, 1)	0.000597389	0.00109996	0.000267549	0.000163212	0.000507055
(1, 1, 2)	-0.0251785	-0.0242763	-0.0476077	-0.0436974	-0.0395745		(1, 1, 2)	-0.277829	-0.277182	-0.501157	-0.457499	-0.420736		(1, 1, 2)	0.00173582	0.00266529	0.000708057	0.000384036	0.00102984
(1, 2, 1)	-0.0313371	-0.030594	-0.0455493	-0.0417841	-0.0369036		(1, 2, 1)	-0.330941	-0.330453	-0.474779	-0.432083	-0.391172		(1, 2, 1)	0.00085466	0.00162517	0.000570443	0.000152582	0.0011618
(1, 2, 2)	-0.0486151	-0.0473853	-0.0710798	-0.0677351	-0.0594007		(1, 2, 2)	-0.530051	-0.528862	-0.753419	-0.708757	-0.635314		(1, 2, 2)	0.00270276	0.00393694	0.00165292	0.000593576	0.00198776
(2, 1, 1)	-0.0198011	-0.0192111	-0.0356372	-0.0302144	-0.0286046		(2, 1, 1)	-0.193916	-0.193321	-0.346752	-0.29305	-0.281224		(2, 1, 1)	0.00020327	0.000792751	0.000107369	-1.66587e-05	0.000419435
(2, 1, 2)	-0.0290878	-0.0281225	-0.0524946	-0.0473374	-0.045206		(2, 1, 2)	-0.292293	-0.290884	-0.51143	-0.458547	-0.443416		(2, 1, 2)	0.0013255	0.00223964	0.000535342	0.000177807	0.000807163
(2, 2, 1)	-0.0392603	-0.0382547	-0.0545084	-0.0496144	-0.0463338		(2, 2, 1)	-0.384146	-0.383123	-0.528517	-0.476547	-0.453917		(2, 2, 1)	0.000735386	0.00173907	0.000461495	-0.000103828	0.000932877
(2, 2, 2)	-0.0565716	-0.0551611	-0.078917	-0.0752691	-0.0698998		(2, 2, 2)	-0.565129	-0.564066	-0.774784	-0.731297	-0.692442		(2, 2, 2)	0.00216055	0.00361115	0.00144702	0.000494047	0.00199621
(d) Mean absolute error (MAE) - All variants							(e) Mean absolute error (MAE) - True causal variants only							(f) Mean absolute error (MAE) - Null variants only
Scenario	Linear (Multiple)	Linear (Single)	Ridge	RareEffect	RareEffect with AR		Scenario	Linear (Multiple)	Linear (Single)	Ridge	RareEffect	RareEffect with AR		Scenario	Linear (Multiple)	Linear (Single)	Ridge	RareEffect	RareEffect with AR
All scenario (average)	0.142739	0.140391	0.106258	0.0879898	0.0640726		All scenario (average)	0.426346	0.424961	0.635999	0.593668	0.555973		All scenario (average)	0.111167	0.108713	0.0473887	0.0317941	0.00935252
(1, 1, 1)	0.132591	0.129731	0.0804284	0.0655665	0.050017		(1, 1, 1)	0.297577	0.29615	0.502161	0.467829	0.438189		(1, 1, 1)	0.115144	0.112132	0.0358321	0.0230292	0.00896964
(1, 1, 2)	0.132319	0.129423	0.0806473	0.0677307	0.0499306		(1, 1, 2)	0.294991	0.293142	0.50116	0.457637	0.425804		(1, 1, 2)	0.11499	0.111983	0.0358509	0.0261947	0.00988955
(1, 2, 1)	0.14968	0.147818	0.123444	0.104167	0.0736554		(1, 2, 1)	0.534181	0.533745	0.754353	0.718598	0.649582		(1, 2, 1)	0.108366	0.106351	0.055654	0.038148	0.0117735
(1, 2, 2)	0.149611	0.147609	0.123021	0.105194	0.072419		(1, 2, 2)	0.531598	0.530248	0.753423	0.70876	0.635795		(1, 2, 2)	0.108894	0.106822	0.0558246	0.0408584	0.0123669
(2, 1, 1)	0.134101	0.131311	0.0881801	0.0687215	0.0530305		(2, 1, 1)	0.307502	0.305811	0.511506	0.466583	0.4558		(2, 1, 1)	0.114178	0.111262	0.0395433	0.0230103	0.00675548
(2, 1, 2)	0.134082	0.131329	0.0886581	0.0709419	0.0526794		(2, 1, 2)	0.306703	0.304585	0.511448	0.458662	0.446922		(2, 1, 2)	0.114135	0.111309	0.0398047	0.0261409	0.00712468
(2, 2, 1)	0.15506	0.153288	0.133215	0.109964	0.0808192		(2, 2, 1)	0.571692	0.570944	0.779154	0.739973	0.70294		(2, 2, 1)	0.106745	0.104854	0.0583061	0.0369034	0.00867293
(2, 2, 2)	0.154469	0.152622	0.132473	0.111632	0.0800296		(2, 2, 2)	0.566524	0.565065	0.774788	0.731302	0.692754		(2, 2, 2)	0.106881	0.10499	0.0582938	0.040068	0.00926749
(g) Root mean square error (RMSE) - All variants							(h) Root mean square error (RMSE) - True causal variants only							(i) Root mean square error (RMSE) - Null variants only
Scenario	Linear (Multiple)	Linear (Single)	Ridge	RareEffect	RareEffect with AR		Scenario	Linear (Multiple)	Linear (Single)	Ridge	RareEffect	RareEffect with AR		Scenario	Linear (Multiple)	Linear (Single)	Ridge	RareEffect	RareEffect with AR
All scenario (average)	0.222821	0.218704	0.227057	0.210072	0.203269		All scenario (average)	0.521285	0.518913	0.689141	0.642906	0.625981		All scenario (average)	0.154339	0.148846	0.0671864	0.0557249	0.0478255
(1, 1, 1)	0.192024	0.186425	0.173824	0.161433	0.158434		(1, 1, 1)	0.383108	0.380322	0.539139	0.503629	0.492325		(1, 1, 1)	0.158909	0.152099	0.0516993	0.0446623	0.0460934
(1, 1, 2)	0.191222	0.185558	0.174124	0.15985	0.156726		(1, 1, 2)	0.378299	0.375393	0.538329	0.494569	0.482904		(1, 1, 2)	0.158796	0.151946	0.0517435	0.0470881	0.0483502
(1, 2, 1)	0.246757	0.243929	0.265868	0.251122	0.236898		(1, 2, 1)	0.643394	0.642235	0.819414	0.78126	0.741603		(1, 2, 1)	0.151503	0.146888	0.0783322	0.0652335	0.0552903
(1, 2, 2)	0.244996	0.241889	0.264374	0.247645	0.231845		(1, 2, 2)	0.637223	0.634965	0.817154	0.770599	0.726355		(1, 2, 2)	0.152113	0.147549	0.0785302	0.0675859	0.0569571
(2, 1, 1)	0.195108	0.189785	0.185396	0.166995	0.166384		(2, 1, 1)	0.391526	0.388692	0.552809	0.503254	0.505099		(2, 1, 1)	0.157571	0.150992	0.0566577	0.0446455	0.0393999
(2, 1, 2)	0.195026	0.189621	0.186022	0.165886	0.164961		(2, 1, 2)	0.390535	0.386583	0.55319	0.496475	0.498614		(2, 1, 2)	0.157502	0.151136	0.0569392	0.0470769	0.0403607
(2, 2, 1)	0.259996	0.257527	0.284486	0.26522	0.257257		(2, 2, 1)	0.677171	0.676014	0.849221	0.801431	0.785892		(2, 2, 1)	0.149194	0.144962	0.081759	0.0633512	0.0472322
(2, 2, 2)	0.257442	0.254899	0.282363	0.26243	0.253648		(2, 2, 2)	0.669023	0.667103	0.84387	0.79203	0.775052		(2, 2, 2)	0.149127	0.145197	0.0818299	0.066156	0.0489206
(m) Coverage rate - All variants							(n) Coverage rate - True causal variants only							(o) Coverage rate - Null variants only
Scenario	Linear (Multiple)	Linear (Single)	Ridge	RareEffect	RareEffect with AR		Scenario	Linear (Multiple)	Linear (Single)	Ridge	RareEffect	RareEffect with AR		Scenario	Linear (Multiple)	Linear (Single)	Ridge	RareEffect	RareEffect with AR
All scenario (average)	0.859787	0.881678	0.902312	0.904549	0.945533		All scenario (average)	0.707086	0.34817	0.051035	0.0695231	0.475175		All scenario (average)	0.876731	0.941022	0.996807	0.997238	0.997848
(1, 1, 1)	0.864492	0.904571	0.911415	0.912252	0.945211		(1, 1, 1)	0.76123	0.542567	0.0790792	0.102063	0.433441		(1, 1, 1)	0.875412	0.942851	0.999431	0.997925	0.999328
(1, 1, 2)	0.864132	0.903742	0.910861	0.91257	0.948524		(1, 1, 2)	0.759884	0.540409	0.0792961	0.109663	0.468612		(1, 1, 2)	0.875237	0.942447	0.999446	0.998102	0.999648
(1, 2, 1)	0.856737	0.866651	0.9001	0.902334	0.954089		(1, 2, 1)	0.642833	0.188861	0.0179025	0.0245699	0.546653		(1, 2, 1)	0.87972	0.939478	0.99489	0.996648	0.997867
(1, 2, 2)	0.856062	0.867159	0.900536	0.90276	0.957727		(1, 2, 2)	0.640361	0.185997	0.0153977	0.0225586	0.571052		(1, 2, 2)	0.879054	0.939766	0.994886	0.996583	0.998944
(2, 1, 1)	0.863235	0.898456	0.905407	0.908109	0.93767		(2, 1, 1)	0.769196	0.51467	0.0887494	0.126413	0.416002		(2, 1, 1)	0.874039	0.94255	0.999235	0.99792	0.997605
(2, 1, 2)	0.863681	0.897527	0.905111	0.908281	0.941426		(2, 1, 2)	0.772894	0.514526	0.091022	0.134049	0.444414		(2, 1, 2)	0.874172	0.941782	0.999179	0.997743	0.998856
(2, 2, 1)	0.854954	0.85762	0.892427	0.894957	0.936966		(2, 2, 1)	0.653666	0.147888	0.0186064	0.0185032	0.453639		(2, 2, 1)	0.878297	0.939926	0.993762	0.996598	0.993016
(2, 2, 2)	0.855004	0.857698	0.892641	0.895129	0.942652		(2, 2, 2)	0.656621	0.150442	0.018227	0.0183651	0.467585		(2, 2, 2)	0.877914	0.939378	0.993625	0.996384	0.997516

### Sheet: STable 8
Supplementary Table 8. p-values from paired t-tests for the difference in MSE
We performed paired t-tests to assess whether the mean squared error (MSE) of effect size estimates from RareEffect differed significantly from those of other methods. Due to the large sample size, the p-values for all tests were less than 2.2e-16. Cases where RareEffect showed statistically significant improvement were highlighted in green, while those where RareEffect underperformed relative to the comparison method were marked in red.
(a) RareEffect
Scenario	vs. Linear (Multiple)	vs. Linear (Single)	vs. Ridge
(1, 1, 1)	<2.2e-16	<2.2e-16	<2.2e-16
(1, 1, 2)	<2.2e-16	<2.2e-16	<2.2e-16
(1, 2, 1)	<2.2e-16	<2.2e-16	<2.2e-16
(1, 2, 2)	<2.2e-16	<2.2e-16	<2.2e-16
(2, 1, 1)	<2.2e-16	<2.2e-16	<2.2e-16
(2, 1, 2)	<2.2e-16	<2.2e-16	<2.2e-16
(2, 2, 1)	<2.2e-16	<2.2e-16	<2.2e-16
(2, 2, 2)	<2.2e-16	<2.2e-16	<2.2e-16
(b) RareEffect with adaptive ridge
Scenario	vs. Linear (Multiple)	vs. Linear (Single)	vs. Ridge
(1, 1, 1)	<2.2e-16	<2.2e-16	<2.2e-16
(1, 1, 2)	<2.2e-16	<2.2e-16	<2.2e-16
(1, 2, 1)	<2.2e-16	<2.2e-16	<2.2e-16
(1, 2, 2)	<2.2e-16	<2.2e-16	<2.2e-16
(2, 1, 1)	<2.2e-16	<2.2e-16	<2.2e-16
(2, 1, 2)	<2.2e-16	<2.2e-16	<2.2e-16
(2, 2, 1)	<2.2e-16	<2.2e-16	<2.2e-16
(2, 2, 2)	<2.2e-16	<2.2e-16	<2.2e-16

### Sheet: STable 9
Supplementary Table 9. Estimation performance for simulated binary data across scenarios
(a) Bias - All variants				(b) Bias - True causal variants only				(c) Bias - Null variants only				(d) Bias - Loss-of-function variants only				(e) Bias - Missense variants only				(f) Bias - Synonymous variants only
Scenario	RareEffect	Ridge		Scenario	RareEffect	Ridge		Scenario	RareEffect	Ridge		Scenario	RareEffect	Ridge		Scenario	RareEffect	Ridge		Scenario	RareEffect	Ridge
All scenario (average)	0.0368	0.0340493		All scenario (average)	0.219525	0.233975		All scenario (average)	0.219525	0.233975		All scenario (average)	0.219525	0.233975		All scenario (average)	0.219525	0.233975		All scenario (average)	0.219525	0.233975
1% Prevalence	0.0571897	0.0386279		1% Prevalence	0.2423	0.3108		1% Prevalence	0.2423	0.3108		1% Prevalence	0.2423	0.3108		1% Prevalence	0.2423	0.3108		1% Prevalence	0.2423	0.3108
5% Prevalence	0.0339967	0.0330138		5% Prevalence	0.2253	0.2273		5% Prevalence	0.2253	0.2273		5% Prevalence	0.2253	0.2273		5% Prevalence	0.2253	0.2273		5% Prevalence	0.2253	0.2273
10% Prevalence	0.0296082	0.0326366		10% Prevalence	0.2107	0.2038		10% Prevalence	0.2107	0.2038		10% Prevalence	0.2107	0.2038		10% Prevalence	0.2107	0.2038		10% Prevalence	0.2107	0.2038
20% Prevalence	0.0264055	0.0319187		20% Prevalence	0.1998	0.194		20% Prevalence	0.1998	0.194		20% Prevalence	0.1998	0.194		20% Prevalence	0.1998	0.194		20% Prevalence	0.1998	0.194
(g) MAE - All variants				(h) MAE - True causal variants only				(i) MAE - Null variants only				(j) MAE - Loss-of-function variants only				(k) MAE - Missense variants only				(l) MAE - Synonymous variants only
Scenario	RareEffect	Ridge		Scenario	RareEffect	Ridge		Scenario	RareEffect	Ridge		Scenario	RareEffect	Ridge		Scenario	RareEffect	Ridge		Scenario	RareEffect	Ridge
All scenario (average)	0.0988581	0.104699		All scenario (average)	0.572932	0.593749		All scenario (average)	0.0549688	0.0594235		All scenario (average)	0.342932	0.296695		All scenario (average)	0.105578	0.110078		All scenario (average)	0.0486865	0.0651103
1% Prevalence	0.1076	0.126553		1% Prevalence	0.639142	0.631843		1% Prevalence	0.0583905	0.0797732		1% Prevalence	0.304673	0.33706		1% Prevalence	0.115502	0.131386		1% Prevalence	0.063814	0.0845556
5% Prevalence	0.101042	0.105411		5% Prevalence	0.586083	0.595211		5% Prevalence	0.0561372	0.0600653		5% Prevalence	0.342747	0.294923		5% Prevalence	0.10848	0.111818		5% Prevalence	0.0503202	0.0648812
10% Prevalence	0.0939414	0.0953646		10% Prevalence	0.555293	0.581446		10% Prevalence	0.0512298	0.0503635		10% Prevalence	0.360915	0.281789		10% Prevalence	0.0995272	0.100816		10% Prevalence	0.0413985	0.0566213
20% Prevalence	0.0928491	0.0914695		20% Prevalence	0.51121	0.566495		20% Prevalence	0.0541175	0.0474921		20% Prevalence	0.363393	0.273008		20% Prevalence	0.0988042	0.0962937		20% Prevalence	0.0392135	0.0543833
(m) RMSE - All variants				(n) RMSE - True causal variants only				(o) RMSE - Null variants only				(p) RMSE - Loss-of-function variants only				(q) RMSE - Missense variants only				(r) RMSE - Synonymous variants only
Scenario	RareEffect	Ridge		Scenario	RareEffect	Ridge		Scenario	RareEffect	Ridge		Scenario	RareEffect	Ridge		Scenario	RareEffect	Ridge		Scenario	RareEffect	Ridge
All scenario (average)	0.21952	0.233957		All scenario (average)	0.627147	0.668965		All scenario (average)	0.127335	0.131297		All scenario (average)	0.525728	0.553909		All scenario (average)	0.207006	0.218661		All scenario (average)	0.128873	0.144488
1% Prevalence	0.242272	0.310769		1% Prevalence	0.699956	0.781651		1% Prevalence	0.13701	0.221256		1% Prevalence	0.569637	0.715087		1% Prevalence	0.228047	0.28148		1% Prevalence	0.150336	0.22224
5% Prevalence	0.225298	0.22733		5% Prevalence	0.645639	0.653323		5% Prevalence	0.129873	0.130183		5% Prevalence	0.545943	0.520525		5% Prevalence	0.20961	0.22027		5% Prevalence	0.134044	0.137039
10% Prevalence	0.210737	0.203758		10% Prevalence	0.606909	0.629119		10% Prevalence	0.120088	0.0933745		10% Prevalence	0.515694	0.497389		10% Prevalence	0.198547	0.19207		10% Prevalence	0.116398	0.113236
20% Prevalence	0.199771	0.193973		20% Prevalence	0.556085	0.611767		20% Prevalence	0.122372	0.0803755		20% Prevalence	0.471638	0.482635		20% Prevalence	0.191821	0.180825		20% Prevalence	0.114714	0.105438

### Sheet: STable 10
Supplementary Table 10. Predictive performance for simulated data across scenarios
Performance is measured in terms of bias, MAE, RMSE, calibration slope, and R2 for predicting Gβ. Model calibration was conducted using a linear regression using 10% of simulated samples.
(1) Bias
Scenario	Linear (multi)	Linear (single)	Ridge	RareEffect	RareEffect with AR
Overall	0.000757571	0.000700544	0.00115631	0.000894696	0.000891081
(1, 1, 1)	0.00036008	0.000327011	0.000659477	0.000465314	0.000462149
(1, 1, 2)	0.000605809	0.000545784	0.00112234	0.000790036	0.000762146
(1, 2, 1)	0.000718666	0.00066338	0.0010023	0.000802658	0.00079462
(1, 2, 2)	0.00119709	0.00112108	0.0017063	0.00137185	0.00131821
(2, 1, 1)	0.000413252	0.000374416	0.000720907	0.000518085	0.000551278
(2, 1, 2)	0.000658571	0.000599067	0.00116976	0.000841252	0.000880836
(2, 2, 1)	0.000818016	0.000765586	0.0011014	0.000908308	0.000922826
(2, 2, 2)	0.00128909	0.00120802	0.00176802	0.00146006	0.00143659
(2) MAE
Scenario	Linear (multi)	Linear (single)	Ridge	RareEffect	RareEffect with AR
Overall	0.00275207	0.00278591	0.00221978	0.00201933	0.0016184
(1, 1, 1)	0.00251095	0.00254493	0.00170442	0.00150574	0.0011865
(1, 1, 2)	0.00250403	0.00254141	0.00170702	0.00157628	0.00122147
(1, 2, 1)	0.00295759	0.00299436	0.00263646	0.00243619	0.00198551
(1, 2, 2)	0.00294972	0.00297712	0.00262361	0.00249661	0.00201829
(2, 1, 1)	0.00253939	0.00257735	0.00180555	0.00153559	0.00120236
(2, 1, 2)	0.00253042	0.00256417	0.00181153	0.00159844	0.00125907
(2, 2, 1)	0.00302412	0.0030623	0.00274905	0.00247655	0.00202369
(2, 2, 2)	0.00300036	0.00302568	0.00272058	0.00252926	0.00205035
(3) RMSE
Scenario	Linear (multi)	Linear (single)	Ridge	RareEffect	RareEffect with AR
Overall	0.0299774	0.0307911	0.0285713	0.0277206	0.0290324
(1, 1, 1)	0.0275329	0.0282362	0.0225134	0.0214903	0.0227849
(1, 1, 2)	0.0274529	0.0281779	0.0225209	0.0204488	0.0207111
(1, 2, 1)	0.0318572	0.0326528	0.0335543	0.0351265	0.0361836
(1, 2, 2)	0.0318738	0.0325804	0.0335621	0.0334623	0.0328321
(2, 1, 1)	0.0277227	0.0286102	0.0233491	0.0215044	0.0252529
(2, 1, 2)	0.0278548	0.0287437	0.0234979	0.0206099	0.0222731
(2, 2, 1)	0.0327738	0.0337304	0.0347864	0.0353531	0.0385855
(2, 2, 2)	0.0327513	0.0335971	0.034786	0.0337691	0.0336356
(4) Calibration slope
Scenario	Linear (multi)	Linear (single)	Ridge	RareEffect	RareEffect with AR
Overall	0.731417	0.696541	1.48511	1.56685	1.51671
(1, 1, 1)	0.490893	0.475777	1.35146	1.41311	1.30949
(1, 1, 2)	0.494242	0.479104	1.35965	1.43416	1.35135
(1, 2, 1)	0.923712	0.875395	1.61703	1.65692	1.60306
(1, 2, 2)	0.92467	0.877681	1.62629	1.6715	1.65252
(2, 1, 1)	0.525758	0.505324	1.32765	1.44436	1.40445
(2, 1, 2)	0.528403	0.509567	1.33836	1.46738	1.42956
(2, 2, 1)	0.979685	0.923092	1.62305	1.71812	1.65906
(2, 2, 2)	0.983977	0.926386	1.63738	1.72929	1.72422
(5) R2
Scenario	Linear (multi)	Linear (single)	Ridge	RareEffect	RareEffect with AR
Overall	0.432437	0.42689	0.442732	0.503403	0.499402
(1, 1, 1)	0.319905	0.3207	0.330671	0.399716	0.389715
(1, 1, 2)	0.319663	0.321985	0.331584	0.471784	0.465788
(1, 2, 1)	0.531601	0.521283	0.542099	0.47716	0.484572
(1, 2, 2)	0.530218	0.521502	0.54239	0.550083	0.571671
(2, 1, 1)	0.335056	0.333029	0.342215	0.459353	0.444423
(2, 1, 2)	0.33591	0.335467	0.346498	0.529366	0.508791
(2, 2, 1)	0.543504	0.529273	0.552214	0.5369	0.523389
(2, 2, 2)	0.543638	0.531877	0.554186	0.602862	0.606869
(6) Calibration slope after model calibration
Scenario	Linear (multi)	Linear (single)	Ridge	RareEffect	RareEffect with AR
Overall	1.00235	1.00581	0.996654	0.995563	0.991843
(1, 1, 1)	1.00886	1.01598	1.01718	1.00355	0.914826
(1, 1, 2)	1.00826	1.00817	1.01428	0.9935	1.04433
(1, 2, 1)	1.00342	1.01337	0.985852	0.985991	0.956425
(1, 2, 2)	0.991535	0.98322	0.989563	0.989108	1.02477
(2, 1, 1)	1.00056	1.00187	0.988809	1.00314	0.9819
(2, 1, 2)	0.991724	0.996255	0.989317	0.977226	1.04591
(2, 2, 1)	1.0261	1.03834	1.00637	1.01287	1.00323
(2, 2, 2)	0.988366	0.989276	0.981867	0.99911	0.963358

### Sheet: STable 11
Supplementary Table 11. Estimation performance for gene-level heritability
The table presents the estimation performance in terms of bias, MAE, RMSE, and proportion of negative heritability estimates for gene-level heritability under various true heritability levels per gene.
(A) Bias
Heritablity per gene	RareEffect	RARity
0.0001	-6.63703e-06	-1.38424e-05
0.0005	-6.25033e-05	-5.78277e-05
0.001	-9.39861e-05	-0.000117341
0.002	-0.0001422	-0.000250011
0.005	-0.000223193	-0.000622605
(B) Mean absolute error (MAE)
Heritablity per gene	RareEffect	RARity
0.0001	5.64802e-05	8.11168e-05
0.0005	0.000180117	0.000127356
0.001	0.000318301	0.000186518
0.002	0.000595303	0.000314391
0.005	0.00142472	0.00068734
(C) Root mean squared error (RMSE)
Heritablity per gene	RareEffect	RARity
0.0001	7.40278e-05	0.000102217
0.0005	0.00022546	0.000157561
0.001	0.000397763	0.000229218
0.002	0.000742401	0.000380095
0.005	0.00179294	0.000820319
(D) Proportion of negative heritability estimates
Heritablity per gene	RareEffect	RARity
0.0001	0	0.188
0.0005	0	0.005
0.001	0	0
0.002	0	0
0.005	0	0

### Sheet: STable 12
Supplementary Table 12. Estimated gene-level heritability by sample size
The table presents the bias, MAE, RMSE, and variance of gene-level heritability estimates for true causal genes, assuming a true heritability of 0.2% per gene, across different sample sizes.
Metric	10000	30000	50000	100000	166961
Bias	-0.00099	-0.00079	-0.00058	-0.00028	-0.00014
MAE	0.0012	0.00099	0.00088	0.00067	0.0006
RMSE	0.00134	0.00115	0.00103	0.00083	0.00076
Variance	8.15e-07	7.03e-07	7.26e-07	6.17e-07	5.47e-07

### Sheet: STable 13
Supplementary Table 13. Proportion of conservative estimates in confidence interval coverage failures
We calculated the proportion of cases where the confidence intervals, when failing to cover the true effect sizes of causal variants, remained on the conservative side (closer to zero than the true effect).
Scenario	Proportion
All scenario (average)	0.99999
(1, 1, 1)	1
(1, 1, 2)	1
(1, 2, 1)	0.999962
(1, 2, 2)	1
(2, 1, 1)	1
(2, 1, 2)	0.99996
(2, 2, 1)	1
(2, 2, 2)	1

### Sheet: STable 14
Supplementary Table 14. Estimated signed heritability by genetic sex for the top 10 genes
The table presents the estimated signed gene-level heritability values separately for male and female groups for the top 10 significant genes associated with each lipid phenotype (HDL cholesterol, LDL cholesterol, and triglycerides). Pearson correlation coefficients between male and female heritability estimates were calculated to assess the consistency of effect directions across sexes.
(A) HDL Cholesterol
Gene	Male	Female		Pearson correlation
APOC3	0.00575964	0.00269584		0.972519
ABCA1	-0.0103528	-0.0105171
LCAT	-0.00546629	-0.00392392
CETP	0.00312347	0.00332794
LIPG	0.00106078	0.00103061
SCARB1	0.00341743	0.00243348
LIPC	0.00104207	0.00100017
APOA1	-0.000846503	-0.00107122
LPL	-0.00127755	-0.00100537
NR1H3	0.000603639	0.000510902
(B) LDL Cholesterol
Gene	Male	Female		Pearson correlation
APOB	-0.0150345	-0.0219046		0.969731
PCSK9	-0.00400121	-0.00404325
LDLR	0.00128764	0.00789994
NKPD1	-0.000396204	-0.000480084
SMARCA4	-0.000275968	-0.000566177
ANGPTL3	-0.000836962	-0.00117081
ZNF229	-0.000127976	-0.000255183
ABCG5	0.000345405	0.000866021
SLC22A3	0.000220268	0.000303471
CLPTM1	0.000146294	0.000569597
(C) Triglycerides
Gene	Male	Female		Pearson correlation
APOC3	-0.0102557	-0.00540014		0.846279
APOB	-0.0050773	-0.00719367
ANGPTL3	-0.00330748	-0.00392143
APOA5	0.000820669	0.00101765
LPL	0.000667063	0.00099018
SIK3	-0.000302503	-0.00039673
PDE3B	-0.000213295	-0.00206762
PLA2G12	0.000684879	0.000398169
SIDT2	-0.000529411	-0.000568715
ANGPTL8	-0.000103467	-0.000512668

### Sheet: STable 15
Supplementary Table 15. Proportion of negative MoM estimates of variance components
The table presents the proportion of negative MoM estimates of variance components in Step 2 of RareEffect. MoM variance components are regarded as “negative” if at least one of MoM variance components (among LoF, missense, synonymous) is negative.
Heritability of causal gene	Negative MoM in causal gene	Negative MoM in non-causal gene
0.002	0.028	0.95
0.005	0.009	0.943

### Sheet: STable 16
Supplementary Table 16. p-values from DeLong’s test for differences in AUROC
The table presents the p-values from DeLong’s test comparing the area under the receiver operating characteristic curve (AUROC) between the common variant PRS alone and the composite score (common PRS + RareEffect PRS) for selected binary phenotypes. The evaluation was conducted using two common PRS methods: (A) SBayesRC and (B) PRS-CS. AUROC values were compared both across the entire sample (All) and within the top/bottom 0.5% high-risk groups. The p-values reflect whether the addition of RareEffect PRS to the common PRS provides a statistically significant difference in prediction performance.
(A) SBayesRC as common PRS					(B) PRS-CS as common PRS
(1) Cancer of mouth					(1) Cancer of mouth
Group	SBayesRC Common (C)	Composite	p-value		Group	PRS-CS Common (C)	Composite	p-value
All	0.607787	0.608201	0.775541		All	0.644747	0.644675	0.942964
Top/Bottom 0.5%	0.973926	0.972345	0.91549		Top/Bottom 0.5%	0.988254	0.987954	0.985761
(2) Cancer of esophagus					(2) Cancer of esophagus
Group	SBayesRC Common (C)	Composite	p-value		Group	PRS-CS Common (C)	Composite	p-value
All	0.583618	0.583422	0.825174		All	0.622275	0.622202	0.916141
Top/Bottom 0.5%	0.994466	0.99463	0.969742		Top/Bottom 0.5%	0.953375	0.964757	0.684225
(3) Cancer of stomach					(3) Cancer of stomach
Group	SBayesRC Common (C)	Composite	p-value		Group	PRS-CS Common (C)	Composite	p-value
All	0.574805	0.575724	0.553634		All	0.580576	0.580946	0.765132
Top/Bottom 0.5%	0.987451	0.986716	0.955938		Top/Bottom 0.5%	0.985196	0.982402	0.903378
(4) Colorectal cancer					(4) Colorectal cancer
Group	SBayesRC Common (C)	Composite	p-value		Group	PRS-CS Common (C)	Composite	p-value
All	0.634987	0.63534	0.686457		All	0.639788	0.640023	0.603119
Top/Bottom 0.5%	0.775443	0.76554	0.818016		Top/Bottom 0.5%	0.906645	0.911406	0.801119
(5) Bone cancer					(5) Bone cancer
Group	SBayesRC Common (C)	Composite	p-value		Group	PRS-CS Common (C)	Composite	p-value
All	0.656876	0.664062	0.492152		All	0.626752	0.621869	0.787234
Top/Bottom 0.5%	1	1	1		Top/Bottom 0.5%	1	1	1
(6) Cancer of connective tissue					(6) Cancer of connective tissue
Group	SBayesRC Common (C)	Composite	p-value		Group	PRS-CS Common (C)	Composite	p-value
All	0.588791	0.591132	0.326431		All	0.606968	0.609356	0.167344
Top/Bottom 0.5%	0.966033	0.966033	1		Top/Bottom 0.5%	0.999937	0.999937	1
(7) Skin cancer					(7) Skin cancer
Group	SBayesRC Common (C)	Composite	p-value		Group	PRS-CS Common (C)	Composite	p-value
All	0.644586	0.646281	0.0109477		All	0.652737	0.654091	0.00446513
Top/Bottom 0.5%	0.74011	0.732466	0.815101		Top/Bottom 0.5%	0.803892	0.80287	0.966794
(8) Breast cancer					(8) Breast cancer
Group	SBayesRC Common (C)	Composite	p-value		Group	PRS-CS Common (C)	Composite	p-value
All	0.609701	0.616676	5.18262e-11		All	0.593953	0.597612	3.02426e-12
Top/Bottom 0.5%	0.767722	0.788999	0.560558		Top/Bottom 0.5%	0.724872	0.732857	0.867252
(9) Cervical cancer and dysplasia					(9) Cervical cancer and dysplasia
Group	SBayesRC Common (C)	Composite	p-value		Group	PRS-CS Common (C)	Composite	p-value
All	0.503012	0.511138	0.0868167		All	0.597011	0.597064	0.32333
Top/Bottom 0.5%	0.573729	0.530815	0.799857		Top/Bottom 0.5%	0.971419	0.971442	0.999148
(10) Cancer of prostate					(10) Cancer of prostate
Group	SBayesRC Common (C)	Composite	p-value		Group	PRS-CS Common (C)	Composite	p-value
All	0.660338	0.663069	0.00327368		All	0.626608	0.628478	0.000114775
Top/Bottom 0.5%	0.804979	0.802963	0.963088		Top/Bottom 0.5%	0.756462	0.743288	0.774799
(11) Cancer of urinary organs (incl. kidney and bladder)					(11) Cancer of urinary organs (incl. kidney and bladder)
Group	SBayesRC Common (C)	Composite	p-value		Group	PRS-CS Common (C)	Composite	p-value
All	0.584366	0.585021	0.62919		All	0.610756	0.61022	0.0398818
Top/Bottom 0.5%	0.662038	0.620439	0.562336		Top/Bottom 0.5%	0.89715	0.911729	0.431194
(12) Thyroid cancer					(12) Thyroid cancer
Group	SBayesRC Common (C)	Composite	p-value		Group	PRS-CS Common (C)	Composite	p-value
All	0.622949	0.624226	0.518613		All	0.639982	0.640446	0.438728
Top/Bottom 0.5%	0.976261	0.974184	0.952886		Top/Bottom 0.5%	1	1	1
(13) Myeloproliferative disease					(13) Myeloproliferative disease
Group	SBayesRC Common (C)	Composite	p-value		Group	PRS-CS Common (C)	Composite	p-value
All	0.622284	0.628203	0.0537461		All	0.597995	0.600071	0.0150223
Top/Bottom 0.5%	0.786193	0.792823	0.931992		Top/Bottom 0.5%	0.976759	0.976326	0.983301
(14) Leukemia					(14) Leukemia
Group	SBayesRC Common (C)	Composite	p-value		Group	PRS-CS Common (C)	Composite	p-value
All	0.615229	0.621452	9.00338e-05		All	0.607385	0.610505	7.76797e-05
Top/Bottom 0.5%	0.894384	0.886917	0.818479		Top/Bottom 0.5%	0.981791	0.983098	0.879992
(15) Hypothyroidism					(15) Hypothyroidism
Group	SBayesRC Common (C)	Composite	p-value		Group	PRS-CS Common (C)	Composite	p-value
All	0.692794	0.693606	0.0108014		All	0.671785	0.671899	0.456967
Top/Bottom 0.5%	0.821462	0.824929	0.885126		Top/Bottom 0.5%	0.764836	0.767801	0.923676
(16) Diabetes mellitus					(16) Diabetes mellitus
Group	SBayesRC Common (C)	Composite	p-value		Group	PRS-CS Common (C)	Composite	p-value
All	0.685268	0.686112	0.0071757		All	0.681509	0.682311	0.00598198
Top/Bottom 0.5%	0.852938	0.848801	0.834946		Top/Bottom 0.5%	0.857966	0.856564	0.943235
(17) Type 1 diabetes					(17) Type 1 diabetes
Group	SBayesRC Common (C)	Composite	p-value		Group	PRS-CS Common (C)	Composite	p-value
All	0.697281	0.696728	0.323559		All	0.698882	0.698881	0.983874
Top/Bottom 0.5%	0.792244	0.813944	0.572437		Top/Bottom 0.5%	0.870996	0.871471	0.986575
(18) Type 2 diabetes					(18) Type 2 diabetes
Group	SBayesRC Common (C)	Composite	p-value		Group	PRS-CS Common (C)	Composite	p-value
All	0.656253	0.657208	0.000611423		All	0.649672	0.650543	0.000217283
Top/Bottom 0.5%	0.783804	0.782233	0.954474		Top/Bottom 0.5%	0.778179	0.768341	0.72394
(19) Disorders of lipoid metabolism					(19) Disorders of lipoid metabolism
Group	SBayesRC Common (C)	Composite	p-value		Group	PRS-CS Common (C)	Composite	p-value
All	0.626154	0.62839	6.1028e-08		All	0.629009	0.631079	1.42915e-09
Top/Bottom 0.5%	0.777277	0.795783	0.4592		Top/Bottom 0.5%	0.763355	0.771614	0.76131
(20) Gout and other crystal arthropathies					(20) Gout and other crystal arthropathies
Group	SBayesRC Common (C)	Composite	p-value		Group	PRS-CS Common (C)	Composite	p-value
All	0.665169	0.66824	0.00322339		All	0.675968	0.677224	0.00320448
Top/Bottom 0.5%	0.800435	0.811121	0.738322		Top/Bottom 0.5%	0.872932	0.871677	0.953923
(21) Obesity					(21) Obesity
Group	SBayesRC Common (C)	Composite	p-value		Group	PRS-CS Common (C)	Composite	p-value
All	0.650124	0.649363	0.000920354		All	0.652061	0.651453	0.00266118
Top/Bottom 0.5%	0.812978	0.809543	0.891797		Top/Bottom 0.5%	0.838592	0.831682	0.76395
(22) Coagulation defects					(22) Coagulation defects
Group	SBayesRC Common (C)	Composite	p-value		Group	PRS-CS Common (C)	Composite	p-value
All	0.616117	0.631174	0.102343		All	0.666513	0.666993	0.768075
Top/Bottom 0.5%	0.701637	0.656549	0.735121		Top/Bottom 0.5%	0.976375	0.975518	0.968712
(23) Dementias					(23) Dementias
Group	SBayesRC Common (C)	Composite	p-value		Group	PRS-CS Common (C)	Composite	p-value
All	0.652191	0.652386	0.882835		All	0.679954	0.680098	0.14837
Top/Bottom 0.5%	0.772863	0.747418	0.546721		Top/Bottom 0.5%	0.880172	0.882419	0.92585
(24) Alzheimer's disease					(24) Alzheimer's disease
Group	SBayesRC Common (C)	Composite	p-value		Group	PRS-CS Common (C)	Composite	p-value
All	0.686167	0.68866	0.161882		All	0.698762	0.698787	0.382646
Top/Bottom 0.5%	0.766276	0.762229	0.942036		Top/Bottom 0.5%	0.979078	0.978973	0.96734
(25) Depression					(25) Depression
Group	SBayesRC Common (C)	Composite	p-value		Group	PRS-CS Common (C)	Composite	p-value
All	0.627525	0.629249	0.413235		All	0.618482	0.619903	0.286565
Top/Bottom 0.5%	0.98625	0.986058	0.991541		Top/Bottom 0.5%	0.962981	0.963558	0.987202
(26) Anxiety disorders					(26) Anxiety disorders
Group	SBayesRC Common (C)	Composite	p-value		Group	PRS-CS Common (C)	Composite	p-value
All	0.591358	0.590961	0.272611		All	0.60715	0.606947	0.414116
Top/Bottom 0.5%	0.726391	0.72835	0.962086		Top/Bottom 0.5%	0.83867	0.831409	0.778127
(27) Insomnia					(27) Insomnia
Group	SBayesRC Common (C)	Composite	p-value		Group	PRS-CS Common (C)	Composite	p-value
All	0.597375	0.597347	0.990171		All	0.599048	0.599976	0.634469
Top/Bottom 0.5%	0.940276	0.940816	0.992777		Top/Bottom 0.5%	1	1	1
(28) Epilepsy, recurrent seizures, convulsions					(28) Epilepsy, recurrent seizures, convulsions
Group	SBayesRC Common (C)	Composite	p-value		Group	PRS-CS Common (C)	Composite	p-value
All	0.573888	0.574484	0.384881		All	0.582058	0.582029	0.946542
Top/Bottom 0.5%	0.802527	0.805135	0.947188		Top/Bottom 0.5%	0.902974	0.894695	0.668798
(29) Hypertension					(29) Hypertension
Group	SBayesRC Common (C)	Composite	p-value		Group	PRS-CS Common (C)	Composite	p-value
All	0.647862	0.648387	0.000914742		All	0.641642	0.642237	0.000307945
Top/Bottom 0.5%	0.858279	0.858673	0.985037		Top/Bottom 0.5%	0.834896	0.835954	0.962631
(30) Ischemic Heart Disease					(30) Ischemic Heart Disease
Group	SBayesRC Common (C)	Composite	p-value		Group	PRS-CS Common (C)	Composite	p-value
All	0.626484	0.627112	0.0223212		All	0.630509	0.631007	0.0248401
Top/Bottom 0.5%	0.796473	0.796942	0.985997		Top/Bottom 0.5%	0.79441	0.79071	0.890867
(31) Pulmonary heart disease					(31) Pulmonary heart disease
Group	SBayesRC Common (C)	Composite	p-value		Group	PRS-CS Common (C)	Composite	p-value
All	0.617804	0.624185	0.000324715		All	0.637471	0.639529	0.000584708
Top/Bottom 0.5%	0.754659	0.75701	0.95728		Top/Bottom 0.5%	0.907066	0.915603	0.651452
(32) Cardiomyopathy					(32) Cardiomyopathy
Group	SBayesRC Common (C)	Composite	p-value		Group	PRS-CS Common (C)	Composite	p-value
All	0.598473	0.598178	0.881875		All	0.60279	0.602729	0.956681
Top/Bottom 0.5%	0.88746	0.893744	0.825481		Top/Bottom 0.5%	0.987092	0.982074	0.65714
(33) Aortic aneurysm					(33) Aortic aneurysm
Group	SBayesRC Common (C)	Composite	p-value		Group	PRS-CS Common (C)	Composite	p-value
All	0.616816	0.616096	0.642232		All	0.629032	0.628941	0.843739
Top/Bottom 0.5%	0.783226	0.805762	0.700542		Top/Bottom 0.5%	0.975698	0.976095	0.970085
(34) Varicose veins					(34) Varicose veins
Group	SBayesRC Common (C)	Composite	p-value		Group	PRS-CS Common (C)	Composite	p-value
All	0.669238	0.670028	0.0977635		All	0.667203	0.668041	0.0244625
Top/Bottom 0.5%	0.820341	0.815277	0.865125		Top/Bottom 0.5%	0.824973	0.827111	0.934474
(35) Asthma					(35) Asthma
Group	SBayesRC Common (C)	Composite	p-value		Group	PRS-CS Common (C)	Composite	p-value
All	0.648475	0.648949	0.0481978		All	0.651056	0.651331	0.0755666
Top/Bottom 0.5%	0.77516	0.771344	0.894654		Top/Bottom 0.5%	0.785361	0.786233	0.975177
(36) GERD					(36) GERD
Group	SBayesRC Common (C)	Composite	p-value		Group	PRS-CS Common (C)	Composite	p-value
All	0.596732	0.596475	0.231223		All	0.604767	0.604426	0.0484152
Top/Bottom 0.5%	0.77703	0.772618	0.899137		Top/Bottom 0.5%	0.773362	0.771738	0.960088
(37) Celiac disease					(37) Celiac disease
Group	SBayesRC Common (C)	Composite	p-value		Group	PRS-CS Common (C)	Composite	p-value
All	0.810036	0.809742	0.940995		All	0.807156	0.809015	0.566138
Top/Bottom 0.5%	0.799452	0.814537	0.70209		Top/Bottom 0.5%	0.777575	0.770575	0.888856
(38) Psoriasis					(38) Psoriasis
Group	SBayesRC Common (C)	Composite	p-value		Group	PRS-CS Common (C)	Composite	p-value
All	0.664489	0.66451	0.965797		All	0.681736	0.68097	0.584653
Top/Bottom 0.5%	0.724824	0.715757	0.870734		Top/Bottom 0.5%	0.789174	0.832556	0.311689
(39) Hemarthrosis					(39) Hemarthrosis
Group	SBayesRC Common (C)	Composite	p-value		Group	PRS-CS Common (C)	Composite	p-value
All	0.486129	0.487389	0.163222		All	0.568565	0.566249	0.250977
Top/Bottom 0.5%	1	1	1		Top/Bottom 0.5%	1	1	1

### Sheet: STable 17
Supplementary Table 17. Predictive performance for continuous phenotypes in the UK Biobank after excluding the top 3 genes
This table summarizes the predictive performance of PRS models for continuous phenotypes in the UK Biobank after excluding the top 3 most significant genes from the RareEffect score calculation. Performance was evaluated using R² for the overall sample ("All") as well as within the top/bottom 0.5% high-risk individuals.
(1) Waist circumference
Group	PRS-CS Common (C)	RareEffect (R)	Composite	n
All	0.0916	0.0001	0.0917	78427
Top/Bottom 0.5% PRS-CS score	0.4172	0.0008	0.4175	786
Top/Bottom 0.5% RareEffect-PRS	0.1038	0.0046	0.1036	786
Top/Bottom 0.5% Composite score	0.419	0.0068	0.4205	786
(2) Hip circumference
Group	PRS-CS Common (C)	RareEffect (R)	Composite	n
All	0.116	0.0003	0.1161	78415
Top/Bottom 0.5% PRS-CS score	0.4339	-0.0012	0.4332	786
Top/Bottom 0.5% RareEffect-PRS	0.1108	0.0161	0.1207	855
Top/Bottom 0.5% Composite score	0.4253	0.002	0.4241	786
(3) Standing Height
Group	PRS-CS Common (C)	RareEffect (R)	Composite	n
All	0.1472	0.0057	0.1511	78383
Top/Bottom 0.5% PRS-CS score	0.6118	0.008	0.613	784
Top/Bottom 0.5% RareEffect-PRS	0.1157	0.1472	0.2346	784
Top/Bottom 0.5% Composite score	0.604	0.1122	0.6045	784
(4) Diastolic blood pressure, automated reading
Group	PRS-CS Common (C)	RareEffect (R)	Composite	n
All	0.0648	0.0001	0.0649	73334
Top/Bottom 0.5% PRS-CS score	0.3587	-0.001	0.3583	734
Top/Bottom 0.5% RareEffect-PRS	0.0849	0.0032	0.0851	842
Top/Bottom 0.5% Composite score	0.3648	0.007	0.3653	734
(5) Systolic blood pressure, automated reading
Group	PRS-CS Common (C)	RareEffect (R)	Composite	n
All	0.0648	0.0004	0.0652	73332
Top/Bottom 0.5% PRS-CS score	0.3874	0.0037	0.3883	734
Top/Bottom 0.5% RareEffect-PRS	0.0765	0.0138	0.0898	1141
Top/Bottom 0.5% Composite score	0.3798	0.0145	0.3802	734
(6) Body mass index (BMI)
Group	PRS-CS Common (C)	RareEffect (R)	Composite	n
All	0.1201	0	0.1201	78304
Top/Bottom 0.5% PRS-CS score	0.4324	-0.0009	0.4321	784
Top/Bottom 0.5% RareEffect-PRS	0.1287	0.0046	0.1318	1166
Top/Bottom 0.5% Composite score	0.4372	0.0038	0.4372	784
(7) Weight
Group	PRS-CS Common (C)	RareEffect (R)	Composite	n
All	0.1153	0.0004	0.1155	78333
Top/Bottom 0.5% PRS-CS score	0.4731	0.0001	0.4734	784
Top/Bottom 0.5% RareEffect-PRS	0.1563	0.015	0.1667	879
Top/Bottom 0.5% Composite score	0.4771	0.0283	0.4798	784
(8) White blood cell (leukocyte) count
Group	PRS-CS Common (C)	RareEffect (R)	Composite	n
All	0.0517	0.0022	0.0526	76344
Top/Bottom 0.5% PRS-CS score	0.3744	0.0177	0.3762	764
Top/Bottom 0.5% RareEffect-PRS	0.06	0.0245	0.066	764
Top/Bottom 0.5% Composite score	0.3759	0.037	0.372	764
(9) Red blood cell (erythrocyte) count
Group	PRS-CS Common (C)	RareEffect (R)	Composite	n
All	0.1115	0.0038	0.1132	76344
Top/Bottom 0.5% PRS-CS score	0.465	0.0365	0.4692	764
Top/Bottom 0.5% RareEffect-PRS	0.1175	0.0771	0.1646	764
Top/Bottom 0.5% Composite score	0.4833	0.0759	0.4861	764
(10) Haemoglobin concentration
Group	PRS-CS Common (C)	RareEffect (R)	Composite	n
All	0.0502	0.003	0.0524	76343
Top/Bottom 0.5% PRS-CS score	0.2732	0.0091	0.2759	764
Top/Bottom 0.5% RareEffect-PRS	0.0427	0.0628	0.0964	764
Top/Bottom 0.5% Composite score	0.2575	0.0585	0.2617	764
(11) Mean corpuscular volume
Group	PRS-CS Common (C)	RareEffect (R)	Composite	n
All	0.1579	0.0118	0.1648	76344
Top/Bottom 0.5% PRS-CS score	0.6266	0.044	0.6291	764
Top/Bottom 0.5% RareEffect-PRS	0.1257	0.2699	0.3361	764
Top/Bottom 0.5% Composite score	0.5915	0.1761	0.6171	764
(12) Mean corpuscular haemoglobin
Group	PRS-CS Common (C)	RareEffect (R)	Composite	n
All	0.1321	0.0075	0.135	76343
Top/Bottom 0.5% PRS-CS score	0.54	0.0417	0.5399	764
Top/Bottom 0.5% RareEffect-PRS	0.1199	0.0951	0.1637	764
Top/Bottom 0.5% Composite score	0.5213	0.0928	0.5138	764
(13) Mean corpuscular haemoglobin concentration
Group	PRS-CS Common (C)	RareEffect (R)	Composite	n
All	0.0281	0.002	0.0297	76343
Top/Bottom 0.5% PRS-CS score	0.2127	0.0005	0.213	764
Top/Bottom 0.5% RareEffect-PRS	0.0272	0.0696	0.096	799
Top/Bottom 0.5% Composite score	0.1954	0.0499	0.2213	764
(14) Platelet count
Group	PRS-CS Common (C)	RareEffect (R)	Composite	n
All	0.1888	0.014	0.198	76344
Top/Bottom 0.5% PRS-CS score	0.628	0.0392	0.6357	764
Top/Bottom 0.5% RareEffect-PRS	0.1057	0.2979	0.3829	764
Top/Bottom 0.5% Composite score	0.6269	0.2042	0.6491	764
(15) Platelet crit
Group	PRS-CS Common (C)	RareEffect (R)	Composite	n
All	0.153	0.0121	0.1605	76344
Top/Bottom 0.5% PRS-CS score	0.5783	0.0211	0.5802	764
Top/Bottom 0.5% RareEffect-PRS	0.1529	0.1975	0.3248	764
Top/Bottom 0.5% Composite score	0.5916	0.1753	0.6112	764
(16) Mean platelet (thrombocyte) volume
Group	PRS-CS Common (C)	RareEffect (R)	Composite	n
All	0.2842	0.0168	0.2938	76344
Top/Bottom 0.5% PRS-CS score	0.7578	0.0358	0.7589	764
Top/Bottom 0.5% RareEffect-PRS	0.2541	0.1183	0.3318	764
Top/Bottom 0.5% Composite score	0.7684	0.0365	0.742	764
(17) Platelet distribution width
Group	PRS-CS Common (C)	RareEffect (R)	Composite	n
All	0.1816	0.0078	0.1864	76344
Top/Bottom 0.5% PRS-CS score	0.6251	0.0087	0.6262	764
Top/Bottom 0.5% RareEffect-PRS	0.1598	0.1308	0.2617	782
Top/Bottom 0.5% Composite score	0.629	0.124	0.6322	764
(18) Lymphocyte count
Group	PRS-CS Common (C)	RareEffect (R)	Composite	n
All	0.0273	0.0006	0.0274	76220
Top/Bottom 0.5% PRS-CS score	0.3789	0.0212	0.3792	764
Top/Bottom 0.5% RareEffect-PRS	0.038	0.0176	0.0426	764
Top/Bottom 0.5% Composite score	0.3782	0.0219	0.3778	764
(19) Monocyte count
Group	PRS-CS Common (C)	RareEffect (R)	Composite	n
All	0.0671	0.0013	0.0675	76220
Top/Bottom 0.5% PRS-CS score	0.4849	0.0044	0.4831	764
Top/Bottom 0.5% RareEffect-PRS	0.1457	0.0246	0.1447	766
Top/Bottom 0.5% Composite score	0.4836	0.038	0.4834	764
(20) Neutrophill count
Group	PRS-CS Common (C)	RareEffect (R)	Composite	n
All	0.0661	0.0035	0.0693	76220
Top/Bottom 0.5% PRS-CS score	0.3655	0.0007	0.3668	764
Top/Bottom 0.5% RareEffect-PRS	0.0539	0.0332	0.0884	764
Top/Bottom 0.5% Composite score	0.4078	0.0572	0.4058	764
(21) Eosinophill count
Group	PRS-CS Common (C)	RareEffect (R)	Composite	n
All	0.0827	0.0034	0.0847	76220
Top/Bottom 0.5% PRS-CS score	0.4003	0.0142	0.4034	764
Top/Bottom 0.5% RareEffect-PRS	0.071	0.0931	0.1459	764
Top/Bottom 0.5% Composite score	0.4046	0.0838	0.4067	764
(22) Basophill count
Group	PRS-CS Common (C)	RareEffect (R)	Composite	n
All	0.0224	0.0008	0.023	76220
Top/Bottom 0.5% PRS-CS score	0.1584	-0.0012	0.158	764
Top/Bottom 0.5% RareEffect-PRS	0.0139	0.012	0.0257	1191
Top/Bottom 0.5% Composite score	0.1705	0.0016	0.1664	764
(23) Lymphocyte percentage
Group	PRS-CS Common (C)	RareEffect (R)	Composite	n
All	0.1062	0.0023	0.1079	76220
Top/Bottom 0.5% PRS-CS score	0.527	0.0041	0.5289	764
Top/Bottom 0.5% RareEffect-PRS	0.1151	0.0482	0.1619	764
Top/Bottom 0.5% Composite score	0.536	0.0367	0.5348	764
(24) Eosinophill percentage
Group	PRS-CS Common (C)	RareEffect (R)	Composite	n
All	0.1087	0.0027	0.1102	76220
Top/Bottom 0.5% PRS-CS score	0.4398	0.0028	0.4392	764
Top/Bottom 0.5% RareEffect-PRS	0.1259	0.0597	0.1808	765
Top/Bottom 0.5% Composite score	0.4405	0.0448	0.4414	764
(25) Basophill percentage
Group	PRS-CS Common (C)	RareEffect (R)	Composite	n
All	0.021	0.0005	0.0214	76220
Top/Bottom 0.5% PRS-CS score	0.1052	-0.0007	0.1049	764
Top/Bottom 0.5% RareEffect-PRS	0.0422	0.0111	0.0516	1522
Top/Bottom 0.5% Composite score	0.1091	0.0005	0.1088	764
(26) Reticulocyte percentage
Group	PRS-CS Common (C)	RareEffect (R)	Composite	n
All	0.0453	0.0049	0.0492	75113
Top/Bottom 0.5% PRS-CS score	0.5099	0.0158	0.5158	752
Top/Bottom 0.5% RareEffect-PRS	0.007	0.0418	0.045	752
Top/Bottom 0.5% Composite score	0.4559	0.2601	0.5308	752
(27) Reticulocyte count
Group	PRS-CS Common (C)	RareEffect (R)	Composite	n
All	0.0454	0.0045	0.0487	75113
Top/Bottom 0.5% PRS-CS score	0.4638	0.0204	0.4686	752
Top/Bottom 0.5% RareEffect-PRS	0.0139	0.0403	0.0482	754
Top/Bottom 0.5% Composite score	0.454	0.2107	0.5055	752
(28) Mean reticulocyte volume
Group	PRS-CS Common (C)	RareEffect (R)	Composite	n
All	0.1249	0.0078	0.1308	75113
Top/Bottom 0.5% PRS-CS score	0.5183	0.0208	0.5245	752
Top/Bottom 0.5% RareEffect-PRS	0.1415	0.1863	0.2924	752
Top/Bottom 0.5% Composite score	0.5046	0.1466	0.5447	752
(29) Mean sphered cell volume
Group	PRS-CS Common (C)	RareEffect (R)	Composite	n
All	0.1448	0.0092	0.1509	75113
Top/Bottom 0.5% PRS-CS score	0.6043	0.0372	0.6104	752
Top/Bottom 0.5% RareEffect-PRS	0.1096	0.2526	0.3349	752
Top/Bottom 0.5% Composite score	0.6088	0.1776	0.6535	752
(30) High light scatter reticulocyte percentage
Group	PRS-CS Common (C)	RareEffect (R)	Composite	n
All	0.1071	0.0082	0.1122	75113
Top/Bottom 0.5% PRS-CS score	0.5255	0.0313	0.5291	752
Top/Bottom 0.5% RareEffect-PRS	0.034	0.0543	0.0781	752
Top/Bottom 0.5% Composite score	0.4803	0.2252	0.5162	752
(31) High light scatter reticulocyte count
Group	PRS-CS Common (C)	RareEffect (R)	Composite	n
All	0.1032	0.0084	0.1081	75113
Top/Bottom 0.5% PRS-CS score	0.4943	0.0452	0.4997	752
Top/Bottom 0.5% RareEffect-PRS	0.0547	0.0645	0.0968	752
Top/Bottom 0.5% Composite score	0.4863	0.1974	0.5139	752
(32) Albumin
Group	PRS-CS Common (C)	RareEffect (R)	Composite	n
All	0.0898	0.0021	0.0912	68686
Top/Bottom 0.5% PRS-CS score	0.4725	0.0246	0.4751	688
Top/Bottom 0.5% RareEffect-PRS	0.0874	0.0712	0.1471	688
Top/Bottom 0.5% Composite score	0.4839	0.0772	0.488	688
(33) Alkaline phosphatase
Group	PRS-CS Common (C)	RareEffect (R)	Composite	n
All	0.1283	0.0127	0.1345	74981
Top/Bottom 0.5% PRS-CS score	0.5494	0.0688	0.5519	750
Top/Bottom 0.5% RareEffect-PRS	0.1203	0.2832	0.3597	750
Top/Bottom 0.5% Composite score	0.4908	0.2226	0.541	750
(34) Alanine aminotransferase
Group	PRS-CS Common (C)	RareEffect (R)	Composite	n
All	0.0459	0.0011	0.0469	74948
Top/Bottom 0.5% PRS-CS score	0.262	0.0015	0.2629	750
Top/Bottom 0.5% RareEffect-PRS	0.0714	0.0696	0.1379	794
Top/Bottom 0.5% Composite score	0.2669	0.0248	0.2778	750
(35) Apolipoprotein A
Group	PRS-CS Common (C)	RareEffect (R)	Composite	n
All	0.1292	0.0122	0.1393	68287
Top/Bottom 0.5% PRS-CS score	0.5455	0.0201	0.5519	684
Top/Bottom 0.5% RareEffect-PRS	0.0939	0.3381	0.4029	684
Top/Bottom 0.5% Composite score	0.5322	0.2054	0.6078	684
(36) Apolipoprotein B
Group	PRS-CS Common (C)	RareEffect (R)	Composite	n
All	0.1221	0.0086	0.1252	74604
Top/Bottom 0.5% PRS-CS score	0.5581	0.0562	0.5586	748
Top/Bottom 0.5% RareEffect-PRS	0.1514	0.1944	0.2407	748
Top/Bottom 0.5% Composite score	0.559	0.1355	0.5613	748
(37) Aspartate aminotransferase
Group	PRS-CS Common (C)	RareEffect (R)	Composite	n
All	0.0238	0.0006	0.0243	74715
Top/Bottom 0.5% PRS-CS score	0.1703	0.0062	0.172	748
Top/Bottom 0.5% RareEffect-PRS	0.0244	0.0294	0.0537	767
Top/Bottom 0.5% Composite score	0.1761	0.0169	0.1746	748
(38) Direct bilirubin
Group	PRS-CS Common (C)	RareEffect (R)	Composite	n
All	0.0804	0.0161	0.0896	63752
Top/Bottom 0.5% PRS-CS score	0.3896	0.0655	0.3971	638
Top/Bottom 0.5% RareEffect-PRS	0.1013	0.2017	0.2375	638
Top/Bottom 0.5% Composite score	0.3711	0.2141	0.3955	638
(39) Urea
Group	PRS-CS Common (C)	RareEffect (R)	Composite	n
All	0.061	0.0006	0.0615	74924
Top/Bottom 0.5% PRS-CS score	0.3529	0.0016	0.3506	750
Top/Bottom 0.5% RareEffect-PRS	0.0352	0.0112	0.0472	961
Top/Bottom 0.5% Composite score	0.347	0.0234	0.3545	750
(40) Calcium
Group	PRS-CS Common (C)	RareEffect (R)	Composite	n
All	0.0839	0.0014	0.0846	68665
Top/Bottom 0.5% PRS-CS score	0.4247	0.0108	0.4241	688
Top/Bottom 0.5% RareEffect-PRS	0.0799	0.0443	0.1141	749
Top/Bottom 0.5% Composite score	0.4256	0.0158	0.4267	688
(41) Cholesterol
Group	PRS-CS Common (C)	RareEffect (R)	Composite	n
All	0.0924	0.0063	0.0962	74977
Top/Bottom 0.5% PRS-CS score	0.461	0.0285	0.4635	750
Top/Bottom 0.5% RareEffect-PRS	0.0717	0.113	0.1624	750
Top/Bottom 0.5% Composite score	0.4569	0.0991	0.4625	750
(42) Creatinine
Group	PRS-CS Common (C)	RareEffect (R)	Composite	n
All	0.0539	0.0033	0.0565	74942
Top/Bottom 0.5% PRS-CS score	0.4103	-0.0003	0.4083	750
Top/Bottom 0.5% RareEffect-PRS	0.0136	0.0588	0.0663	751
Top/Bottom 0.5% Composite score	0.3943	0.0772	0.3976	750
(43) C-reactive protein
Group	PRS-CS Common (C)	RareEffect (R)	Composite	n
All	0.0377	0.001	0.0379	74820
Top/Bottom 0.5% PRS-CS score	0.1625	0.009	0.1627	750
Top/Bottom 0.5% RareEffect-PRS	0.0566	0.0356	0.0741	825
Top/Bottom 0.5% Composite score	0.1597	0.0132	0.1604	750
(44) Cystatin C
Group	PRS-CS Common (C)	RareEffect (R)	Composite	n
All	0.0702	0.0048	0.0735	74968
Top/Bottom 0.5% PRS-CS score	0.4447	0.0045	0.4434	750
Top/Bottom 0.5% RareEffect-PRS	0.0422	0.0676	0.0983	750
Top/Bottom 0.5% Composite score	0.2035	0.1431	0.2296	750
(45) Gamma glutamyltransferase
Group	PRS-CS Common (C)	RareEffect (R)	Composite	n
All	0.0557	0.002	0.0568	74946
Top/Bottom 0.5% PRS-CS score	0.2563	0.0165	0.2568	750
Top/Bottom 0.5% RareEffect-PRS	0.0753	0.0429	0.107	750
Top/Bottom 0.5% Composite score	0.2237	0.0523	0.2245	750
(46) Glucose
Group	PRS-CS Common (C)	RareEffect (R)	Composite	n
All	0.0223	0.0002	0.0224	68623
Top/Bottom 0.5% PRS-CS score	0.1583	-0.001	0.1571	688
Top/Bottom 0.5% RareEffect-PRS	0.0156	0.0172	0.0327	752
Top/Bottom 0.5% Composite score	0.1663	0.0054	0.1686	688
(47) Glycated haemoglobin (HbA1c)
Group	PRS-CS Common (C)	RareEffect (R)	Composite	n
All	0.0728	0.0057	0.0774	74979
Top/Bottom 0.5% PRS-CS score	0.3391	0.0182	0.3454	750
Top/Bottom 0.5% RareEffect-PRS	0.0864	0.1611	0.2227	750
Top/Bottom 0.5% Composite score	0.3723	0.1526	0.417	750
(48) HDL cholesterol
Group	PRS-CS Common (C)	RareEffect (R)	Composite	n
All	0.144	0.0122	0.1535	68656
Top/Bottom 0.5% PRS-CS score	0.5417	0.0249	0.5528	688
Top/Bottom 0.5% RareEffect-PRS	0.1227	0.296	0.3852	688
Top/Bottom 0.5% Composite score	0.5553	0.2165	0.6002	688
(49) IGF-1
Group	PRS-CS Common (C)	RareEffect (R)	Composite	n
All	0.13	0.0048	0.1333	74553
Top/Bottom 0.5% PRS-CS score	0.5645	0.002	0.5652	746
Top/Bottom 0.5% RareEffect-PRS	0.1703	0.1063	0.2498	746
Top/Bottom 0.5% Composite score	0.546	0.093	0.5576	746
(50) LDL direct
Group	PRS-CS Common (C)	RareEffect (R)	Composite	n
All	0.1556	0.0088	0.1584	74836
Top/Bottom 0.5% PRS-CS score	0.5823	0.0748	0.5842	750
Top/Bottom 0.5% RareEffect-PRS	0.1988	0.1455	0.2656	750
Top/Bottom 0.5% Composite score	0.5823	0.1321	0.5842	750
(51) Lipoprotein A
Group	PRS-CS Common (C)	RareEffect (R)	Composite	n
All	0.2153	0.0267	0.2252	59613
Top/Bottom 0.5% PRS-CS score	0.6673	0.0462	0.666	598
Top/Bottom 0.5% RareEffect-PRS	0.3491	0.4727	0.5147	647
Top/Bottom 0.5% Composite score	0.6726	0.2569	0.6905	598
(52) Oestradiol
Group	PRS-CS Common (C)	RareEffect (R)	Composite	n
All	0.0151	0	0.0152	11805
Top/Bottom 0.5% PRS-CS score	0.1651	0.0023	0.1663	120
Top/Bottom 0.5% RareEffect-PRS	0.0379	0.0026	0.0409	120
Top/Bottom 0.5% Composite score	0.1633	-0.0031	0.1665	120
(53) Phosphate
Group	PRS-CS Common (C)	RareEffect (R)	Composite	n
All	0.0749	0.0019	0.0758	68559
Top/Bottom 0.5% PRS-CS score	0.4467	0.0253	0.4489	686
Top/Bottom 0.5% RareEffect-PRS	0.0877	0.0265	0.1121	842
Top/Bottom 0.5% Composite score	0.4432	0.067	0.4455	686
(54) Rheumatoid factor
Group	PRS-CS Common (C)	RareEffect (R)	Composite	n
All	0.0251	0.0002	0.0253	6630
Top/Bottom 0.5% PRS-CS score	0.7383	-0.007	0.739	68
Top/Bottom 0.5% RareEffect-PRS	0.1042	-0.0049	0.1059	69
Top/Bottom 0.5% Composite score	0.7382	-0.0056	0.7374	68
(55) SHBG
Group	PRS-CS Common (C)	RareEffect (R)	Composite	n
All	0.1087	0.0064	0.1099	68038
Top/Bottom 0.5% PRS-CS score	0.5006	0.0505	0.5013	682
Top/Bottom 0.5% RareEffect-PRS	0.1998	0.1648	0.2558	682
Top/Bottom 0.5% Composite score	0.5225	0.1187	0.5285	682
(56) Total bilirubin
Group	PRS-CS Common (C)	RareEffect (R)	Composite	n
All	0.1135	0.0251	0.1282	74676
Top/Bottom 0.5% PRS-CS score	0.4034	0.0904	0.4176	748
Top/Bottom 0.5% RareEffect-PRS	0.1137	0.2216	0.2519	751
Top/Bottom 0.5% Composite score	0.4231	0.2383	0.435	748
(57) Testosterone
Group	PRS-CS Common (C)	RareEffect (R)	Composite	n
All	0.0054	0.0001	0.0054	67920
Top/Bottom 0.5% PRS-CS score	0.0399	0.0021	0.0401	680
Top/Bottom 0.5% RareEffect-PRS	-0.0005	0.0011	-0.0002	911
Top/Bottom 0.5% Composite score	0.0388	0.0055	0.039	680
(58) Total protein
Group	PRS-CS Common (C)	RareEffect (R)	Composite	n
All	0.0662	0.0022	0.0677	68605
Top/Bottom 0.5% PRS-CS score	0.3822	-0.0015	0.3788	688
Top/Bottom 0.5% RareEffect-PRS	0.068	0.083	0.1378	688
Top/Bottom 0.5% Composite score	0.3814	0.0611	0.3975	688
(59) Triglycerides
Group	PRS-CS Common (C)	RareEffect (R)	Composite	n
All	0.0955	0.0068	0.0987	74920
Top/Bottom 0.5% PRS-CS score	0.3547	0.0157	0.3548	750
Top/Bottom 0.5% RareEffect-PRS	0.1104	0.2039	0.257	750
Top/Bottom 0.5% Composite score	0.3492	0.0727	0.3529	750
(60) Urate
Group	PRS-CS Common (C)	RareEffect (R)	Composite	n
All	0.0781	0.0039	0.0807	74894
Top/Bottom 0.5% PRS-CS score	0.3929	0.0205	0.3941	750
Top/Bottom 0.5% RareEffect-PRS	0.0565	0.1302	0.1795	752
Top/Bottom 0.5% Composite score	0.3803	0.0481	0.3988	750
(61) Vitamin D
Group	PRS-CS Common (C)	RareEffect (R)	Composite	n
All	0.0687	0.0017	0.0692	71687
Top/Bottom 0.5% PRS-CS score	0.3781	0.0125	0.3779	718
Top/Bottom 0.5% RareEffect-PRS	0.1021	0.0676	0.1195	959
Top/Bottom 0.5% Composite score	0.3769	0.0226	0.3767	718

### Sheet: STable 18
Supplementary Table 18. Comparison of predictive performance stratified by genetic sex
The table presents the comparison of predictive performance stratified by genetic sex (male and female) for HDL cholesterol in the UK Biobank. Predictive performance (measured by R²) was assessed for three models: (1) the PRS derived from common variants (SBayesRC), (2) RareEffect PRS, and (3) the composite score combining both. Results are shown for the full sample ("All") as well as for individuals in the top/bottom 10%, 5%, 1%, and 0.5% of the PRS distribution.
(A) Male						(B) Female
(1) HDL Cholesterol						(1) HDL Cholesterol
Group	SBayesRC	RareEffect	Composite	N		Group	SBayesRC	RareEffect	Composite	N
All	0.1881	0.0253	0.2086	32105		All	0.2091	0.0246	0.2286	36551
Top/Bottom 10% Common PRS	0.4238	0.0293	0.4396	6422		Top/Bottom 10% Common PRS	0.4497	0.0223	0.4626	7312
Top/Bottom 5% Common PRS	0.4979	0.034	0.5129	3212		Top/Bottom 5% Common PRS	0.5205	0.028	0.5327	3656
Top/Bottom 1% Common PRS	0.6259	0.0603	0.6392	644		Top/Bottom 1% Common PRS	0.677	0.0423	0.6887	732
Top/Bottom 0.5% Common PRS	0.6573	0.0767	0.6742	322		Top/Bottom 0.5% Common PRS	0.7065	0.0484	0.7149	366
Top/Bottom 10% RareEffect-PRS	0.1819	0.1054	0.2697	6492		Top/Bottom 10% RareEffect-PRS	0.2041	0.1033	0.2887	7404
Top/Bottom 5% RareEffect-PRS	0.1813	0.1803	0.3347	3212		Top/Bottom 5% RareEffect-PRS	0.1869	0.1769	0.3363	3656
Top/Bottom 1% RareEffect-PRS	0.1653	0.3786	0.5018	644		Top/Bottom 1% RareEffect-PRS	0.1772	0.4019	0.517	733
Top/Bottom 0.5% RareEffect-PRS	0.1242	0.4496	0.5383	322		Top/Bottom 0.5% RareEffect-PRS	0.1818	0.5205	0.6068	366
Top/Bottom 10% Composite score	0.4248	0.0881	0.4549	6422		Top/Bottom 10% Composite score	0.4514	0.0944	0.4801	7312
Top/Bottom 5% Composite score	0.4922	0.1287	0.5317	3212		Top/Bottom 5% Composite score	0.5221	0.1252	0.5547	3656
Top/Bottom 1% Composite score	0.587	0.2455	0.6519	644		Top/Bottom 1% Composite score	0.6677	0.2182	0.7098	732
Top/Bottom 0.5% Composite score	0.6348	0.3207	0.7146	322		Top/Bottom 0.5% Composite score	0.6966	0.2867	0.7527	366
(2) LDL Cholesterol						(2) LDL Cholesterol
Group	SBayesRC	RareEffect	Composite	N		Group	SBayesRC	RareEffect	Composite	N
All	0.1413	0.0247	0.1574	34703		All	0.1582	0.0306	0.176	40133
Top/Bottom 10% Common PRS	0.333	0.0363	0.3442	6942		Top/Bottom 10% Common PRS	0.3724	0.0466	0.3853	8028
Top/Bottom 5% Common PRS	0.4058	0.0387	0.4171	3472		Top/Bottom 5% Common PRS	0.4356	0.0581	0.4482	4014
Top/Bottom 1% Common PRS	0.5097	0.043	0.514	696		Top/Bottom 1% Common PRS	0.5473	0.0734	0.5591	804
Top/Bottom 0.5% Common PRS	0.5536	0.0448	0.5587	348		Top/Bottom 0.5% Common PRS	0.5779	0.076	0.5834	402
Top/Bottom 10% RareEffect-PRS	0.1343	0.0984	0.2041	6951		Top/Bottom 10% RareEffect-PRS	0.1584	0.1228	0.2346	8028
Top/Bottom 5% RareEffect-PRS	0.1266	0.1587	0.2469	3472		Top/Bottom 5% RareEffect-PRS	0.1465	0.2028	0.2828	4014
Top/Bottom 1% RareEffect-PRS	0.0776	0.3705	0.4178	696		Top/Bottom 1% RareEffect-PRS	0.1354	0.4572	0.4862	804
Top/Bottom 0.5% RareEffect-PRS	0.0324	0.5122	0.5054	348		Top/Bottom 0.5% RareEffect-PRS	0.1094	0.5956	0.5975	402
Top/Bottom 10% Composite score	0.3371	0.0875	0.3733	6942		Top/Bottom 10% Composite score	0.3718	0.1103	0.4094	8028
Top/Bottom 5% Composite score	0.4006	0.1219	0.4561	3472		Top/Bottom 5% Composite score	0.4213	0.1479	0.4763	4014
Top/Bottom 1% Composite score	0.4336	0.2391	0.5864	696		Top/Bottom 1% Composite score	0.4626	0.2867	0.6113	804
Top/Bottom 0.5% Composite score	0.4084	0.3501	0.6525	348		Top/Bottom 0.5% Composite score	0.4549	0.3813	0.6783	402
(3) Triglycerides						(3) Triglycerides
Group	SBayesRC	RareEffect	Composite	N		Group	SBayesRC	RareEffect	Composite	N
All	0.1213	0.0141	0.129	34736		All	0.1287	0.0116	0.1355	40184
Top/Bottom 10% Common PRS	0.2731	0.0221	0.2791	6948		Top/Bottom 10% Common PRS	0.283	0.0173	0.2874	8038
Top/Bottom 5% Common PRS	0.3251	0.0236	0.3294	3474		Top/Bottom 5% Common PRS	0.337	0.018	0.3404	4020
Top/Bottom 1% Common PRS	0.4117	0.0315	0.4159	696		Top/Bottom 1% Common PRS	0.4067	0.0319	0.4093	804
Top/Bottom 0.5% Common PRS	0.4239	0.0286	0.4276	348		Top/Bottom 0.5% Common PRS	0.4489	0.0391	0.4506	402
Top/Bottom 10% RareEffect-PRS	0.1234	0.059	0.1564	6948		Top/Bottom 10% RareEffect-PRS	0.1216	0.0509	0.1522	8038
Top/Bottom 5% RareEffect-PRS	0.1113	0.1026	0.1712	3483		Top/Bottom 5% RareEffect-PRS	0.1213	0.0912	0.1782	4022
Top/Bottom 1% RareEffect-PRS	0.1206	0.3131	0.3252	712		Top/Bottom 1% RareEffect-PRS	0.1629	0.2412	0.3134	804
Top/Bottom 0.5% RareEffect-PRS	0.123	0.4278	0.4083	348		Top/Bottom 0.5% RareEffect-PRS	0.1194	0.321	0.3524	402
Top/Bottom 10% Composite score	0.2785	0.0445	0.2911	6948		Top/Bottom 10% Composite score	0.2847	0.0379	0.2944	8038
Top/Bottom 5% Composite score	0.3318	0.0552	0.3451	3474		Top/Bottom 5% Composite score	0.3355	0.0537	0.3472	4020
Top/Bottom 1% Composite score	0.4011	0.0958	0.421	696		Top/Bottom 1% Composite score	0.4097	0.0864	0.4217	804
Top/Bottom 0.5% Composite score	0.4426	0.1273	0.4645	348		Top/Bottom 0.5% Composite score	0.4498	0.1042	0.4619	402

### Sheet: STable 19
Supplementary Table 19. Direction of estimated gene-level heritability
The table summarizes the concordance of estimated gene-level effect directions. Panel (A) presents the number and proportion of genes with the same effect direction when using burden tests with all rare variants across different p-value thresholds in UK Biobank real data. Panel (B) shows similar results when the burden was restricted only to rare loss-of-function (LoF) variants. Panel (C) reports the concordance between the true simulated gene-level effect directions and the directions inferred by RareEffect across different simulation scenarios.
(A) UK Biobank real phenotypes - Burden with all rare variants
p-value threshold	# of Same direction	# of all significant genes	Ratio of same direction
1e-20	197	227	0.867841
1e-10	430	513	0.838207
1e-08	582	715	0.813986
2.5e-06	913	1158	0.788428
(B) UK Biobank real phenotypes - Burden with rare LoF variants
p-value threshold	# of Same direction	# of all significant genes	Ratio of same direction
1e-20	95	95	1
1e-10	212	212	1
1e-08	290	294	0.986395
2.5e-06	464	474	0.978903
(C) Simulation data
Scenario	# of Same direction	# of all significant genes	Ratio of same direction
(1, 1, 1)	20148	21822	0.923288
(1, 1, 2)	20296	22024	0.92154
(1, 2, 1)	29208	33739	0.865704
(1, 2, 2)	29149	33828	0.861683
(2, 1, 1)	32396	35526	0.911896
(2, 1, 2)	32441	35705	0.908584
(2, 2, 1)	38339	43953	0.872273
(2, 2, 2)	38151	43908	0.868885

### Sheet: STable 20
Supplementary Table 20. Comparison of predictive performance with adaptive ridge adjustment
The table presents a comparison of predictive performance for HDL cholesterol when using RareEffect with and without adaptive ridge adjustment. Panel (A) shows the results for the original RareEffect model without adaptive ridge adjustment, while Panel (B) shows the results after applying adaptive ridge adjustment. For each group (e.g., Top/Bottom 10%, 5%, 1%, 0.5%), the predictive performance (measured by R²) is reported for the common PRS (SBayesRC), RareEffect PRS, and the composite score combining common and rare variant PRSs.
(A) RareEffect (without adaptive ridge adjustment)					(B) RareEffect with adaptive ridge adjustment
(1) HDL Cholesterol					(1) HDL Cholesterol
Group	SBayesRC	RareEffect	Composite		Group	SBayesRC	RareEffect with AR	Composite
All	0.1639	0.0216	0.1817		All	0.1639	0.0207	0.1812
Top/Bottom 10% Common PRS	0.3806	0.0214	0.3932		Top/Bottom 10% Common PRS	0.3806	0.0198	0.3926
Top/Bottom 5% Common PRS	0.4457	0.0233	0.4583		Top/Bottom 5% Common PRS	0.4457	0.0217	0.458
Top/Bottom 1% Common PRS	0.5634	0.0234	0.5737		Top/Bottom 1% Common PRS	0.5634	0.0195	0.5738
Top/Bottom 0.5% Common PRS	0.6028	0.0351	0.6169		Top/Bottom 0.5% Common PRS	0.6028	0.0288	0.6176
Top/Bottom 10% RareEffect-PRS	0.1603	0.0939	0.2398		Top/Bottom 10% RareEffect-PRS	0.1602	0.0914	0.2381
Top/Bottom 5% RareEffect-PRS	0.1508	0.1646	0.2968		Top/Bottom 5% RareEffect-PRS	0.1528	0.1551	0.2916
Top/Bottom 1% RareEffect-PRS	0.1348	0.3775	0.4784		Top/Bottom 1% RareEffect-PRS	0.1412	0.3694	0.4784
Top/Bottom 0.5% RareEffect-PRS	0.1547	0.4737	0.5731		Top/Bottom 0.5% RareEffect-PRS	0.1537	0.4553	0.562
Top/Bottom 10% Composite score	0.3859	0.0859	0.415		Top/Bottom 10% Composite score	0.3847	0.0799	0.413
Top/Bottom 5% Composite score	0.4461	0.1239	0.4843		Top/Bottom 5% Composite score	0.4441	0.1195	0.4817
Top/Bottom 1% Composite score	0.5585	0.2363	0.6207		Top/Bottom 1% Composite score	0.5563	0.2306	0.6204
Top/Bottom 0.5% Composite score	0.5864	0.2836	0.662		Top/Bottom 0.5% Composite score	0.5763	0.2785	0.654
(2) LDL Cholesterol					(2) LDL Cholesterol
Group	SBayesRC	RareEffect	Composite		Group	SBayesRC	RareEffect with AR	Composite
All	0.1765	0.0326	0.1967		All	0.1765	0.0318	0.1968
Top/Bottom 10% Common PRS	0.3998	0.0493	0.4144		Top/Bottom 10% Common PRS	0.3998	0.0473	0.4151
Top/Bottom 5% Common PRS	0.4707	0.0553	0.4812		Top/Bottom 5% Common PRS	0.4707	0.0529	0.4819
Top/Bottom 1% Common PRS	0.58	0.0744	0.5943		Top/Bottom 1% Common PRS	0.58	0.0732	0.5957
Top/Bottom 0.5% Common PRS	0.6046	0.0676	0.6121		Top/Bottom 0.5% Common PRS	0.6046	0.0645	0.6124
Top/Bottom 10% RareEffect-PRS	0.1735	0.1323	0.261		Top/Bottom 10% RareEffect-PRS	0.1748	0.1289	0.262
Top/Bottom 5% RareEffect-PRS	0.1599	0.2106	0.3112		Top/Bottom 5% RareEffect-PRS	0.1601	0.2086	0.311
Top/Bottom 1% RareEffect-PRS	0.0837	0.4782	0.4969		Top/Bottom 1% RareEffect-PRS	0.0877	0.4748	0.5003
Top/Bottom 0.5% RareEffect-PRS	0.0599	0.6287	0.6244		Top/Bottom 0.5% RareEffect-PRS	0.0526	0.6235	0.6196
Top/Bottom 10% Composite score	0.3925	0.1187	0.434		Top/Bottom 10% Composite score	0.3924	0.117	0.4355
Top/Bottom 5% Composite score	0.4504	0.1659	0.5114		Top/Bottom 5% Composite score	0.4479	0.1681	0.5132
Top/Bottom 1% Composite score	0.5132	0.2913	0.6604		Top/Bottom 1% Composite score	0.5057	0.292	0.654
Top/Bottom 0.5% Composite score	0.5111	0.3751	0.7058		Top/Bottom 0.5% Composite score	0.4951	0.3739	0.6909
(3) Triglycerides					(3) Triglycerides
Group	SBayesRC	RareEffect	Composite		Group	SBayesRC	RareEffect with AR	Composite
All	0.1111	0.0122	0.1186		All	0.1111	0.012	0.1185
Top/Bottom 10% Common PRS	0.2517	0.0154	0.2566		Top/Bottom 10% Common PRS	0.2517	0.0146	0.2566
Top/Bottom 5% Common PRS	0.2905	0.0169	0.2945		Top/Bottom 5% Common PRS	0.2905	0.0161	0.2945
Top/Bottom 1% Common PRS	0.3482	0.0138	0.3496		Top/Bottom 1% Common PRS	0.3482	0.0127	0.3496
Top/Bottom 0.5% Common PRS	0.3626	0.0158	0.3639		Top/Bottom 0.5% Common PRS	0.3626	0.0151	0.3638
Top/Bottom 10% RareEffect-PRS	0.1105	0.0548	0.1447		Top/Bottom 10% RareEffect-PRS	0.1146	0.0533	0.1481
Top/Bottom 5% RareEffect-PRS	0.1133	0.0945	0.1754		Top/Bottom 5% RareEffect-PRS	0.1125	0.0937	0.1742
Top/Bottom 1% RareEffect-PRS	0.1058	0.2918	0.3157		Top/Bottom 1% RareEffect-PRS	0.1008	0.2984	0.3207
Top/Bottom 0.5% RareEffect-PRS	0.1057	0.365	0.3793		Top/Bottom 0.5% RareEffect-PRS	0.091	0.3823	0.3763
Top/Bottom 10% Composite score	0.2542	0.0394	0.2663		Top/Bottom 10% Composite score	0.2536	0.0386	0.2652
Top/Bottom 5% Composite score	0.2967	0.0476	0.3093		Top/Bottom 5% Composite score	0.2956	0.048	0.3078
Top/Bottom 1% Composite score	0.349	0.0892	0.3679		Top/Bottom 1% Composite score	0.3516	0.0929	0.3713
Top/Bottom 0.5% Composite score	0.3549	0.1086	0.3749		Top/Bottom 0.5% Composite score	0.35	0.1092	0.3708
